# Epigenetics in Abdominal Aortic Aneurysm: Mechanisms and Risk Prediction

**DOI:** 10.64898/2026.01.26.26344463

**Authors:** Shuai Yuan, Gabrielle Shakt, Michael G. Levin, Katherine Hartmann, Renae Judy, Tia Dinatale, Amy Voorhees, Julie A. Lynch, Saiju Pyarajan, Daniel Levy, Roby Joehanes, VA Million Veteran Program, Kyong-Mi Chang, Philip Tsao, Benjamin F. Voight, Gregory T Jones, Scott M. Damrauer

## Abstract

**Background:** Epigenetic mechanism underlying susceptibility to abdominal aortic aneurysm (AAA) remain poorly understood. Identifying causal DNA methylation markers for AAA can elucidate the regulatory processes that drive aneurysm formation and would accelerate translational applications. We leveraged the VA Million Veteran Program (MVP) to identify methylation biomarkers and delineate underlying pathways.

**Methods:** We first conducted an epigenome-wide association study (EWAS) of incident AAA (1,324 cases; 42,065 non-cases), performed stratified analyses by population group and smoking status, and conducted Mendelian randomization (MR) to facilitate casual inference of the CpG-AAA association. Chromatin state, island context, and TF binding were implicated through functional annotation of identified CpGs. To identify genes impacted by change in methylation state, we aligned associations with transcriptional data obtained in blood, aorta, and liver. We performed expression quantitative trait methylation (eQTM) to capture CpG–gene-expression links across the genome. Network MR was used to test cardiometabolic mediation. Finally, we developed a risk predictor using methylation data using a penalized regression model, evaluating its performance against a comprehensive clinical model.

**Results:** EWAS identified 1,253 CpGs associated with incident AAA, and MR supported a putative causal role for 151 of these associations. Functional annotation pointed to predominantly distal, enhancer-centered regulation and enrichment of inflammatory transcription factor programs (e.g., AP-1). This distal architecture was consistent with eQTM results, which showed a larger number of trans associations. Network MR identified 231 putative mediation pathways linking CpGs to AAA, including 179 via cardiometabolic traits and 52 via immune/inflammation-related traits. Among cardiometabolic mediators, blood lipids accounted for >40% of mediation effect linking LDLR-associated CpGs to AAA risk. Among immune/inflammation-related mediators, platelet count and circulating proteins including NEXN, IL1RN, ADH1B, and MMP12 emerged as key intermediates. Genetic colocalization highlighted an aorta-specific cg17511968–WNT6–AAA axis, and network MR implicated IL1RN and MMP12 as downstream protein mediators of association between WNT6-proximal CpGs and AAA. Finally, a methylation risk score improved discrimination when added to a clinical model (AUC 0.775; 95% CI, 0.749–0.801) for incident AAA prediction.

**Conclusions:** This study identified putative causal DNA methylation markers for AAA, and multi-omics analyses implicate AP-1–linked inflammatory transcriptional programs, blood lipids, platelet count, and multiple immune/inflammation-related proteins as key pathways underlying methylation-associated AAA risk.

## Supplementary material for "Epigenetics in Abdominal Aortic Aneurysm: Mechanisms and Risk Prediction": Table S (part 1 of 3)

### Sheet: Index
Epigenetics in Abdominal Aortic Aneurysm: Mechanisms and Risk Prediction
Table S1. 1253 CpGs associated with incident AAA in the epigenome-wide association analysis
Table S2. 1253 CpG-AAA associations between Europeans and Africans
Table S3. 1253 CpG-AAA associations between current and past smokers
Table S4. 1253 CpG-AAA associations between current and never smokers
Table S5. 1253 CpG-AAA associations between past and never smokers
Table S6. 1253 CpGs associated with incident AAA and their associations with prevalent AAA
Table S7. CpGs associated with prevalent AAA in MVP and their corresponding associations in the external New Zealand case-control study
Table S8. Mendelian randomization analyses of 1114 CpGs in relation to AAA
Table S9. Colocalization analysis of of 1253 CpG-AAA associations
Table S10. Gene expression colocalized with AAA-associated CpGs in blood, aorta, or liver
Table S11. Gene expression associated with AAA-associated CpGs across the whole genome in eQTM analysis
Table S12. Mendelian randomization analysis of cardiometabolic and inflammation-related factors in relation to AAA
Table S13. Mendelian randomization and colocalization analysis of AAA-associated CpGs in relation to cardiometabolic factors
Table S14. Mendelian randomization analysis of AAA-associated CpGs in relation to inflammation-related factors
Table S15. Network Mendelian randomization, pathway establishment, and mediation estimation of cardiometabolic traits
Table S16. Network Mendelian randomization, pathway establishment, and mediation estimation of inflammation-related traits
Table S17. Weights of CpGs included in the AAAmeth score

### Sheet: TableS1
CpG	Chromosome	Position_start_hg38	Position_end_hg38	UCSC_RefGene_Name	UCSC_RefGene_Group	BETA	SE	P	P_bacon	P_bacon__bonferroni
cg10720997	chr1	1062477	1062479			0.519025	0.0608676	1.50037e-17	2.87629e-16	2.17811e-10
cg09469355	chr1	2230446	2230448	SKI	Body	-0.84752	0.122162	3.98664e-12	3.46758e-11	2.62588e-05
cg08884752	chr1	2230561	2230563	SKI	Body	-0.519332	0.0861468	1.65527e-09	8.66996e-09	0.00656547
cg06853416	chr1	2862275	2862277			-0.229053	0.0384038	2.45646e-09	1.24466e-08	0.00942539
cg16758086	chr1	6113295	6113297	CHD5	Body	0.826668	0.0972949	1.95362e-17	3.6661e-16	2.77621e-10
cg01162877	chr1	8590958	8590960	RERE;RERE	Body;Body	0.346477	0.0583347	2.85953e-09	1.18842e-08	0.0089995
cg11116464	chr1	8591171	8591173	RERE;RERE	Body;Body	0.599089	0.0754293	1.98335e-15	2.56312e-14	1.94096e-08
cg12547807	chr1	9413691	9413693			-0.748236	0.104092	6.56518e-13	6.64719e-12	5.03369e-06
cg17342080	chr1	9414367	9414369			-0.628044	0.0852556	1.75042e-13	1.98105e-12	1.50019e-06
cg21604136	chr1	9850078	9850080	CTNNBIP1;CTNNBIP1	3'UTR;3'UTR	1.0183	0.166725	1.01096e-09	4.56244e-09	0.00345498
cg04885881	chr1	11063060	11063062			-0.634261	0.0822207	1.21813e-14	1.72577e-13	1.30687e-07
cg04027328	chr1	11312080	11312082			-1.14608	0.195285	4.39118e-09	2.119e-08	0.0160464
cg12126344	chr1	12147506	12147508			-0.645985	0.0980058	4.36011e-11	3.10074e-10	0.000234809
cg21393163	chr1	12157571	12157573			-0.937254	0.0806717	3.33386e-31	1.17858e-28	8.925e-23
cg07180646	chr1	15155044	15155046	TMEM51;TMEM51;TMEM51;TMEM51	5'UTR;5'UTR;5'UTR;5'UTR	-0.37875	0.0656776	8.07891e-09	3.70395e-08	0.0280488
cg21913886	chr1	15158849	15158851	TMEM51;TMEM51;TMEM51;TMEM51	5'UTR;5'UTR;5'UTR;5'UTR	-0.373477	0.0489886	2.46429e-14	3.28997e-13	2.49138e-07
cg08434071	chr1	15159370	15159372	TMEM51;TMEM51;TMEM51;TMEM51	5'UTR;5'UTR;5'UTR;5'UTR	-0.254738	0.0441504	7.93784e-09	3.64466e-08	0.0275998
cg15415507	chr1	16156057	16156059	EPHA2;EPHA2	1stExon;5'UTR	0.693853	0.122621	1.52703e-08	5.55935e-08	0.0420991
cg02998240	chr1	16182172	16182174			-0.279723	0.0493529	1.44622e-08	6.31419e-08	0.0478152
cg12856965	chr1	16958244	16958246	CROCC	Body	-0.798356	0.113119	1.69343e-12	1.58306e-11	1.1988e-05
cg19713429	chr1	19484195	19484197	CAPZB	Body	-0.401579	0.0692394	6.63707e-09	3.09356e-08	0.0234265
cg24616450	chr1	19613645	19613647	MINOS1;MINOS1;MINOS1-NBL1;MINOS1;MINOS1;MINOS1;MINOS1-NBL1	Body;Body;5'UTR;Body;Body;Body;Body	0.424038	0.0606351	2.68535e-12	1.94439e-11	1.47242e-05
cg01478827	chr1	21232085	21232087	ECE1;ECE1;ECE1;ECE1	Body;Body;Body;Body	0.616058	0.0970501	2.18376e-10	1.11312e-09	0.000842925
cg14153041	chr1	21904791	21904793	HSPG2;HSPG2	Body;Body	0.530043	0.0788348	1.77457e-11	1.10488e-10	8.36685e-05
cg01015663	chr1	23403198	23403200	TCEA3	Body	-0.810364	0.116216	3.10412e-12	2.75745e-11	2.08812e-05
cg17010972	chr1	24551919	24551921	LOC100506985	Body	0.804337	0.125795	1.6154e-10	8.43401e-10	0.000638679
cg15498134	chr1	24920362	24920364	RUNX3;RUNX3	Body;Body	-0.411418	0.0689667	2.43949e-09	1.23678e-08	0.00936575
cg27650500	chr1	24971988	24971990			-0.840912	0.147657	1.23337e-08	5.45731e-08	0.0413263
cg27537125	chr1	25023189	25023191			-1.0422	0.131498	2.26961e-15	3.70469e-14	2.80544e-08
cg15782465	chr1	25447969	25447971	TMEM57;TMEM57	Body;Body	-0.549886	0.0912756	1.69672e-09	8.8686e-09	0.00671589
cg01895164	chr1	26005661	26005663			-0.521268	0.074214	2.15849e-12	1.977e-11	1.49712e-05
cg27424995	chr1	27576043	27576045	AHDC1	5'UTR	0.257652	0.0455492	1.54435e-08	5.61742e-08	0.0425388
cg05590196	chr1	32754672	32754674	KIAA1522	Body	0.374102	0.0655705	1.16115e-08	4.3197e-08	0.0327116
cg25579419	chr1	32754848	32754850	KIAA1522	Body	0.654741	0.107507	1.12756e-09	5.04478e-09	0.00382024
cg15059804	chr1	33300716	33300718	ZNF362	3'UTR	0.496087	0.0715515	4.11187e-12	2.8775e-11	2.17903e-05
cg02423587	chr1	35593777	35593779	TFAP2E	Body	0.764012	0.0799995	1.29447e-21	5.29934e-20	4.01301e-14
cg25722983	chr1	36374426	36374428	STK40	5'UTR	-0.767638	0.131801	5.73714e-09	2.70702e-08	0.0204994
cg01937809	chr1	37476252	37476254	ZC3H12A	Body	-0.523419	0.0878802	2.58419e-09	1.30382e-08	0.00987336
cg19379178	chr1	39553567	39553569	LOC728448	Body	0.551202	0.0787597	2.58661e-12	1.87852e-11	1.42254e-05
cg16736826	chr1	41485840	41485842	EDN2	TSS1500	-0.992414	0.153481	1.00609e-10	6.66887e-10	0.000505011
cg04497870	chr1	41811612	41811614	HIVEP3;HIVEP3	5'UTR;5'UTR	-0.728517	0.122134	2.44813e-09	1.2408e-08	0.00939614
cg12590902	chr1	44306312	44306314	ERI3	Body	0.583758	0.0983122	2.88888e-09	1.19965e-08	0.00908454
cg18496287	chr1	51793901	51793903	NRD1;NRD1;NRD1	Body;Body;Body	0.890816	0.131126	1.09377e-11	7.07834e-11	5.36018e-05
cg01296603	chr1	53286068	53286070	LRP8;LRP8;LRP8;LRP8	Body;Body;Body;Body	0.39899	0.0605706	4.48206e-11	2.59173e-10	0.000196263
cg07865479	chr1	54372650	54372652	SSBP3;SSBP3;SSBP3	Body;Body;Body	1.18722	0.183421	9.63051e-11	5.23947e-10	0.000396767
cg00988037	chr1	54403333	54403335	SSBP3;SSBP3;SSBP3	Body;Body;Body	0.634138	0.107841	4.09492e-09	1.65416e-08	0.0125264
cg07048504	chr1	55363604	55363606			0.539763	0.0933595	7.40152e-09	2.85318e-08	0.0216061
cg10076152	chr1	57307504	57307506	DAB1	5'UTR	0.797472	0.126164	2.60059e-10	1.30729e-09	0.000989969
cg06563667	chr1	57550352	57550354	DAB1	5'UTR	-0.674385	0.0910693	1.30972e-13	1.51896e-12	1.15025e-06
cg15801526	chr1	61887737	61887739	INADL	Body	0.81632	0.115866	1.84974e-12	1.37992e-11	1.04497e-05
cg00013899	chr1	64526749	64526751	CACHD1	Body	0.408825	0.0593015	5.42407e-12	3.71262e-11	2.81144e-05
cg24735226	chr1	64630853	64630855	CACHD1	Body	0.288266	0.0466483	6.42856e-10	3.00734e-09	0.00227736
cg02641990	chr1	66534101	66534103	SGIP1;SGIP1;SGIP1	5'UTR;5'UTR;1stExon	0.490673	0.0749556	5.90254e-11	3.33902e-10	0.000252852
cg19406367	chr1	66534245	66534247	SGIP1;SGIP1	1stExon;5'UTR	0.294671	0.0487469	1.49481e-09	6.54005e-09	0.00495256
cg25942611	chr1	66534249	66534251	SGIP1;SGIP1;SGIP1;SGIP1	5'UTR;5'UTR;1stExon;ExonBnd	0.505046	0.0673434	6.4029e-14	6.25607e-13	4.73751e-07
cg25189904	chr1	67833809	67833811	GNG12	TSS1500	-0.503193	0.0496708	4.04336e-24	3.60996e-22	2.7337e-16
cg27552005	chr1	69994414	69994416	LRRC7	Body	-0.278308	0.0478894	6.19278e-09	2.90332e-08	0.0219859
cg16005926	chr1	84245435	84245437			-0.306688	0.0507019	1.45885e-09	7.7227e-09	0.00584813
cg19139704	chr1	91732673	91732675	TGFBR3;TGFBR3;TGFBR3;TGFBR3	Body;Body;Body;Body	-0.62167	0.0997229	4.54753e-10	2.65515e-09	0.00201066
cg10399789	chr1	92480110	92480112	GFI1;GFI1;GFI1	Body;Body;Body	-0.385762	0.0589042	5.79335e-11	4.02265e-10	0.000304622
cg09662411	chr1	92480574	92480576	GFI1;GFI1;GFI1	Body;Body;Body	-0.378722	0.0432121	1.87986e-18	5.58203e-17	4.22708e-11
cg06338710	chr1	92480629	92480631	GFI1;GFI1;GFI1	Body;Body;Body	-0.291077	0.0390664	9.27506e-14	1.10742e-12	8.3861e-07
cg18146737	chr1	92481142	92481144	GFI1;GFI1;GFI1	Body;Body;Body	-0.173184	0.0197813	2.04194e-18	6.02117e-17	4.55963e-11
cg12876356	chr1	92481267	92481269	GFI1;GFI1;GFI1	Body;Body;Body	-0.302679	0.0303947	2.32009e-23	1.78751e-21	1.35362e-15
cg18316974	chr1	92481477	92481479	GFI1;GFI1;GFI1	Body;Body;Body	-0.207738	0.0230863	2.29171e-19	8.12673e-18	6.1541e-12
cg04535902	chr1	92481774	92481776	GFI1;GFI1;GFI1	Body;Body;Body	-0.347482	0.037935	5.1934e-20	2.08732e-18	1.58066e-12
cg09935388	chr1	92482030	92482032	GFI1;GFI1;GFI1	Body;Body;Body	-0.458176	0.0365941	5.7684e-36	5.14266e-33	3.89436e-27
cg14179389	chr1	92482403	92482405	GFI1;GFI1;GFI1	Body;Body;Body	-0.301612	0.0390609	1.14894e-14	1.6358e-13	1.23873e-07
cg19925780	chr1	101044000	101044002			0.471918	0.0652441	4.72065e-13	3.92893e-12	2.97525e-06
cg14257621	chr1	108687189	108687191			-0.442177	0.07618	6.46091e-09	3.01826e-08	0.0228563
cg17033047	chr1	110672228	110672230	KCNA3;KCNA3	3'UTR;1stExon	0.331924	0.0479388	4.39346e-12	3.05831e-11	2.31595e-05
cg12160664	chr1	113979230	113979232	OLFML3	TSS200	0.529889	0.0916543	7.40892e-09	2.85581e-08	0.0216261
cg21181774	chr1	113979433	113979435	OLFML3;OLFML3;OLFML3;OLFML3;OLFML3;OLFML3	5'UTR;1stExon;1stExon;1stExon;5'UTR;5'UTR	0.581799	0.0990433	4.24938e-09	1.71154e-08	0.0129609
cg09678315	chr1	115333370	115333372	NGF	5'UTR	0.774135	0.126161	8.45709e-10	3.87111e-09	0.00293146
cg17907003	chr1	116990791	116990793			-0.620736	0.0853775	3.58192e-13	3.81656e-12	2.89015e-06
cg27449150	chr1	117654703	117654705			-0.729743	0.111136	5.16085e-11	3.6185e-10	0.000274017
cg08546724	chr1	118335525	118335527			-0.426737	0.0694836	8.17239e-10	4.54213e-09	0.0034396
cg10163895	chr1	151740033	151740035			-0.367267	0.0455373	7.31248e-16	1.31321e-14	9.94446e-09
cg26189283	chr1	155136901	155136903	RAG1AP1;RAG1AP1;RAG1AP1	Body;Body;Body	-0.465559	0.0700284	2.96795e-11	2.18013e-10	0.000165094
cg19372602	chr1	156146415	156146417			-0.642988	0.0993203	9.55205e-11	6.35927e-10	0.000481566
cg00867472	chr1	156745015	156745017	HDGF;HDGF;HDGF	Body;Body;Body	0.749942	0.131483	1.17217e-08	4.35743e-08	0.0329973
cg16475038	chr1	156750002	156750004	HDGF;HDGF;HDGF	Body;Body;Body	-0.527284	0.0902802	5.20373e-09	2.47554e-08	0.0187464
cg00045592	chr1	160744508	160744510	SLAMF7;SLAMF7;SLAMF7;SLAMF7;SLAMF7;SLAMF7;SLAMF7;SLAMF7;SLAMF7;SLAMF7	5'UTR;Body;Body;Body;Body;Body;Body;Body;Body;Body	-0.960067	0.0779249	7.03323e-35	5.0777e-32	3.84517e-26
cg23839599	chr1	161739208	161739210			-0.53359	0.0835385	1.68781e-10	1.07112e-09	0.00081112
cg11320225	chr1	161740172	161740174			-1.10621	0.125909	1.55278e-18	4.68574e-17	3.54835e-11
cg18644227	chr1	161740222	161740224			-0.874408	0.121535	6.25908e-13	6.3628e-12	4.81833e-06
cg18158149	chr1	162168424	162168426	NOS1AP;NOS1AP	Body;Body	-1.10281	0.078076	2.66875e-45	1.45805e-41	1.10413e-35
cg03078557	chr1	162285248	162285250	NOS1AP;NOS1AP	Body;Body	-0.289747	0.038141	3.03693e-14	3.98371e-13	3.01673e-07
cg22937563	chr1	165357217	165357219	LMX1A;LMX1A	TSS1500;TSS1500	0.512541	0.0830015	6.61286e-10	3.08663e-09	0.0023374
cg12749559	chr1	167935045	167935047	BRP44;BRP44;BRP44	Body;Body;Body	-0.694432	0.105686	5.00811e-11	3.52029e-10	0.00026658
cg15190241	chr1	168399267	168399269			-0.653619	0.107576	1.23314e-09	6.62074e-09	0.00501366
cg27446735	chr1	169465943	169465945	SLC19A2	Body	0.342976	0.0597969	9.71194e-09	3.66433e-08	0.0277487
cg27241143	chr1	172090388	172090390	DNM3;DNM3;DNM3	Body;Body;Body	0.32148	0.0397404	5.99086e-16	8.5267e-15	6.45698e-09
cg16290996	chr1	173866850	173866852	GAS5;SNORD78;SNORD76;SNORD77;SNORD44;SNORD79	Body;TSS1500;TSS200;TSS1500;TSS1500;TSS1500	-0.502146	0.0844182	2.70913e-09	1.36144e-08	0.0103098
cg01559644	chr1	178188510	178188512	RASAL2	Body	-0.39168	0.0612278	1.58355e-10	1.01036e-09	0.000765109
cg14036704	chr1	181216929	181216931			0.324614	0.0556183	5.33217e-09	2.10945e-08	0.0159741
cg19878806	chr1	188128567	188128569			-0.350621	0.059186	3.14102e-09	1.55899e-08	0.0118057
cg09172850	chr1	191964067	191964069			-0.518853	0.0763207	1.05844e-11	8.47977e-11	6.42144e-05
cg14174367	chr1	202159379	202159381	PTPN7;PTPN7;PTPN7;PTPN7;PTPN7	1stExon;Body;Body;Body;Body	-0.33111	0.0488514	1.21934e-11	9.65313e-11	7.30999e-05
cg13385220	chr1	202281324	202281326	LGR6;LGR6;LGR6	Body;Body;Body	-0.590797	0.0809159	2.84862e-13	3.09437e-12	2.34326e-06
cg16029875	chr1	204351050	204351052	PLEKHA6	5'UTR	0.367721	0.0648248	1.40702e-08	5.15562e-08	0.0390418
cg03371014	chr1	207626131	207626133	CR1;CR1	Body;Body	0.454691	0.0743988	9.86786e-10	4.46191e-09	0.00337886
cg21066685	chr1	207751030	207751032	CD46;CD46;CD46;CD46;CD46;CD46;CD46;CD46	TSS1500;TSS1500;TSS1500;TSS1500;TSS1500;TSS1500;TSS1500;TSS1500	-0.268135	0.043303	5.93804e-10	3.39012e-09	0.00256722
cg04290171	chr1	207751136	207751138	CD46;CD46;CD46;CD46;CD46;CD46;CD46;CD46;CD46;CD46;CD46;CD46;CD46;CD46	TSS1500;TSS1500;TSS1500;TSS1500;TSS1500;TSS1500;TSS1500;TSS1500;TSS1500;TSS1500;TSS1500;TSS1500;TSS1500;TSS1500	-0.25921	0.041582	4.55522e-10	2.65926e-09	0.00201377
cg21506132	chr1	209877261	209877263			-0.419208	0.0696293	1.73811e-09	9.06655e-09	0.00686579
cg10611508	chr1	212671524	212671526			0.810666	0.138751	5.13989e-09	2.03929e-08	0.0154429
cg13518852	chr1	212718663	212718665			0.454899	0.0683334	2.79373e-11	1.67754e-10	0.000127034
cg21860785	chr1	216606323	216606325	ESRRG;ESRRG;ESRRG;ESRRG;ESRRG;ESRRG;ESRRG;ESRRG;ESRRG;ESRRG;ESRRG;ESRRG;ESRRG;ESRRG;ESRRG;ESRRG	Body;Body;Body;Body;Body;Body;Body;Body;Body;Body;Body;Body;Body;Body;Body;5'UTR	0.396911	0.0664942	2.38557e-09	1.00577e-08	0.00761637
cg16585333	chr1	223129518	223129520	TLR5	5'UTR	0.322759	0.0545739	3.3355e-09	1.36944e-08	0.0103703
cg18506400	chr1	223244842	223244844	SUSD4;SUSD4	Body;Body	-0.844545	0.130921	1.11277e-10	7.31374e-10	0.000553845
cg03547355	chr1	226815358	226815360			-1.01476	0.111637	9.92328e-20	3.77636e-18	2.85971e-12
cg06512918	chr1	228162497	228162499			1.23512	0.219008	1.70408e-08	6.15048e-08	0.0465755
cg08514195	chr1	229058762	229058764			0.846232	0.147226	9.03781e-09	3.42941e-08	0.0259697
cg15167754	chr1	234628274	234628276	LINC00184	TSS1500	-0.417509	0.0709906	4.07343e-09	1.9781e-08	0.0149795
cg10597982	chr1	235270615	235270617	ARID4B;ARID4B;ARID4B	Body;Body;Body	-0.498021	0.0685229	3.64972e-13	3.88266e-12	2.94021e-06
cg25006149	chr1	243508582	243508584	AKT3;AKT3;AKT3	Body;Body;Body	0.841521	0.114082	1.62558e-13	1.47378e-12	1.11604e-06
cg08868759	chr1	243638421	243638423	AKT3;AKT3;AKT3	Body;Body;Body	0.440901	0.0679434	8.62661e-11	4.73464e-10	0.000358538
cg11314684	chr1	243842985	243842987	AKT3;AKT3	Body;Body	-0.822095	0.117878	3.07755e-12	2.73582e-11	2.07174e-05
cg24293344	chr1	247349376	247349378			0.35566	0.0612902	6.5187e-09	2.53821e-08	0.019221
cg27573991	chr1	247549209	247549211	C1orf150	1stExon	-0.253646	0.0393699	1.17419e-10	7.68258e-10	0.000581776
cg10174146	chr10	6498832	6498834	PRKCQ;PRKCQ;PRKCQ;PRKCQ	Body;Body;Body;Body	0.573769	0.0962696	2.52201e-09	1.05862e-08	0.0080166
cg16993186	chr10	11182138	11182140	CELF2;CELF2;CELF2;CELF2	Body;Body;Body;Body	0.78812	0.104562	4.7975e-14	4.7975e-13	3.63298e-07
cg00134210	chr10	14602132	14602134	FAM107B	Body	-0.486961	0.0804872	1.44697e-09	7.66505e-09	0.00580448
cg07823663	chr10	17006761	17006763	CUBN	Body	0.479558	0.0766081	3.85265e-10	1.87712e-09	0.00142148
cg26165117	chr10	17511514	17511516			-0.57714	0.100084	8.09074e-09	3.70892e-08	0.0280864
cg04813697	chr10	22631095	22631097	PIP4K2A	Body	-0.436678	0.0738019	3.2809e-09	1.62247e-08	0.0122864
cg14634473	chr10	22816507	22816509			-0.558754	0.0953981	4.71073e-09	2.25983e-08	0.0171129
cg10815770	chr10	35306998	35307000	CCNY	5'UTR	0.502063	0.0830694	1.50437e-09	6.57853e-09	0.0049817
cg23683079	chr10	43857836	43857838			-0.338825	0.0557201	1.19553e-09	6.43552e-09	0.0048734
cg01651583	chr10	45403815	45403817	ALOX5;ALOX5;ALOX5	Body;Body;Body	0.435894	0.0762299	1.07696e-08	4.03035e-08	0.0305204
cg06774729	chr10	47260748	47260750			0.591852	0.0959626	6.93667e-10	3.2255e-09	0.00244256
cg18744389	chr10	49077381	49077383	VSTM4	Body	0.4777	0.0733659	7.45585e-11	4.13991e-10	0.000313501
cg25953130	chr10	61993790	61993792	ARID5B	Body	-0.553086	0.0581618	1.917e-21	1.01773e-19	7.70689e-14
cg03028088	chr10	62083461	62083463	ARID5B;ARID5B	Body;Body	-0.850831	0.129805	5.57538e-11	3.88381e-10	0.000294108
cg14595618	chr10	69375689	69375691	HK1;HK1;HK1;HK1;HK1	Body;Body;Body;Body;Body	0.624459	0.0900134	3.9938e-12	2.8014e-11	2.1214e-05
cg00210249	chr10	69375922	69375924	HK1;HK1;HK1;HK1;HK1	Body;Body;Body;Body;Body	0.386438	0.0606835	1.91388e-10	9.85846e-10	0.000746548
cg01435315	chr10	70588663	70588665			-0.550615	0.0647461	1.8281e-17	4.48078e-16	3.39314e-10
cg14261336	chr10	72186615	72186617	ASCC1;ASCC1;ASCC1;ASCC1	Body;Body;Body;Body	0.612411	0.0893093	7.02261e-12	4.70852e-11	3.56561e-05
cg15013801	chr10	72217031	72217033	ASCC1;C10orf104	TSS1500;5'UTR	-0.320004	0.0530619	1.63191e-09	8.5578e-09	0.00648053
cg13943760	chr10	73553883	73553885	USP54	Body	-0.283272	0.0493306	9.3387e-09	4.22975e-08	0.0320305
cg21734651	chr10	74145284	74145286	AP3M1;AP3M1	5'UTR;5'UTR	-0.484854	0.0584906	1.13788e-16	2.3905e-15	1.81024e-09
cg01593408	chr10	76939947	76939949	KCNMA1-AS1;KCNMA1;KCNMA1;KCNMA1;KCNMA1;KCNMA1;KCNMA1	Body;Body;Body;Body;Body;Body;Body	-0.560306	0.0937106	2.24352e-09	1.14546e-08	0.00867421
cg02786339	chr10	77613572	77613574	KCNMA1;KCNMA1;KCNMA1;KCNMA1;KCNMA1;KCNMA1	Body;Body;Body;Body;Body;Body	-0.393043	0.0653612	1.81669e-09	9.44131e-09	0.00714958
cg03450842	chr10	79075189	79075191	ZMIZ1	5'UTR	-1.064	0.121692	2.26232e-18	6.61361e-17	5.00826e-11
cg07330742	chr10	79129286	79129288	ZMIZ1	5'UTR	-1.06421	0.182406	5.40219e-09	2.56189e-08	0.0194003
cg14371731	chr10	79243417	79243419	ZMIZ1	Body	0.169398	0.0179553	3.93033e-21	1.4702e-19	1.11333e-13
cg20543544	chr10	79243899	79243901	ZMIZ1	Body	0.282957	0.0456859	5.88277e-10	2.77148e-09	0.00209874
cg27312979	chr10	95334695	95334697	SORBS1;SORBS1;SORBS1;SORBS1;SORBS1;SORBS1;SORBS1	Body;Body;Body;Body;Body;Body;Body	0.265381	0.0385219	5.61442e-12	3.83232e-11	2.90209e-05
cg25421530	chr10	95441229	95441231	SORBS1;SORBS1;SORBS1;SORBS1;SORBS1;SORBS1;SORBS1	5'UTR;TSS200;TSS200;TSS200;5'UTR;TSS200;TSS200	0.40808	0.0700782	5.77285e-09	2.26949e-08	0.0171861
cg02363630	chr10	97772380	97772382	SFRP5	TSS1500	1.23709	0.186452	3.24769e-11	1.92684e-10	0.000145913
cg02972527	chr10	97788882	97788884			0.65974	0.113555	6.25141e-09	2.44221e-08	0.018494
cg15903032	chr10	99537847	99537849			-0.654473	0.107036	9.68356e-10	5.30581e-09	0.00401791
cg04611437	chr10	100519939	100519941	SEC31B	TSS200	0.422823	0.0750356	1.75096e-08	6.30619e-08	0.0477546
cg09701700	chr10	102435085	102435087	MIR146B	TSS1500	-0.549824	0.0880078	4.17223e-10	2.45373e-09	0.00185813
cg05858126	chr10	102436455	102436457	MIR146B	TSS200	-0.578931	0.0837041	4.63269e-12	3.97887e-11	3.01307e-05
cg15857661	chr10	102436485	102436487	MIR146B	TSS200	-0.593549	0.0658865	2.08608e-19	7.45642e-18	5.64649e-12
cg13442016	chr10	102436581	102436583	MIR146B	Body	-0.590119	0.0665491	7.48586e-19	2.40235e-17	1.81922e-11
cg08101174	chr10	102436783	102436785			-0.816939	0.0873652	8.69428e-21	4.06303e-19	3.07679e-13
cg23322172	chr10	102473649	102473651	TMEM180	Body	0.340775	0.0544172	3.79443e-10	1.85099e-09	0.00140169
cg16102363	chr10	102616243	102616245	SUFU;SUFU	Body;Body	-0.50632	0.0857679	3.56149e-09	1.74913e-08	0.0132455
cg08605900	chr10	111129031	111129033			0.447574	0.0745453	1.92445e-09	8.25286e-09	0.00624961
cg10176717	chr10	111129215	111129217			0.416604	0.0727491	1.0247e-08	3.84987e-08	0.0291537
cg14165660	chr10	111129590	111129592			0.567783	0.0848374	2.19231e-11	1.34213e-10	0.000101635
cg10858945	chr10	114768558	114768560			0.789138	0.127764	6.55163e-10	3.0603e-09	0.00231746
cg22585799	chr10	119783851	119783853	INPP5F;INPP5F	Body;Body	-0.589329	0.074036	1.71988e-15	2.87377e-14	2.17621e-08
cg01140244	chr10	132685455	132685457	INPP5A	Body	1.0096	0.160246	2.97106e-10	1.4778e-09	0.00111909
cg11694510	chr11	313353	313355	IFITM1	TSS1500	-0.865272	0.151231	1.0557e-08	4.7326e-08	0.0358383
cg10552523	chr11	313477	313479	IFITM1	TSS1500	-0.573019	0.0910265	3.07246e-10	1.85404e-09	0.001404
cg01971407	chr11	313623	313625	IFITM1	TSS1500	-0.684276	0.100859	1.16485e-11	9.25727e-11	7.01022e-05
cg23570810	chr11	315101	315103	IFITM1	Body	-0.437983	0.0545313	9.60746e-16	1.6861e-14	1.27682e-08
cg03038262	chr11	315261	315263	IFITM1	3'UTR	-0.568609	0.0861789	4.1674e-11	2.975e-10	0.000225286
cg22761205	chr11	457255	457257	PTDSS2	Body	0.893704	0.140271	1.87442e-10	9.67119e-10	0.000732366
cg24247537	chr11	457277	457279	PTDSS2	Body	0.284246	0.0457392	5.14894e-10	2.45156e-09	0.00185648
cg24420089	chr11	457303	457305	PTDSS2	Body	0.550665	0.0978215	1.80958e-08	6.50041e-08	0.0492254
cg01744331	chr11	2701127	2701129	KCNQ1OT1;KCNQ1;KCNQ1	TSS1500;Body;Body	-0.323165	0.0427435	4.01349e-14	5.14247e-13	3.89422e-07
cg16556677	chr11	2701170	2701172	KCNQ1OT1;KCNQ1;KCNQ1	TSS1500;Body;Body	-0.567586	0.0772769	2.06014e-13	2.2998e-12	1.74156e-06
cg26963277	chr11	2701176	2701178	KCNQ1OT1;KCNQ1;KCNQ1	TSS1500;Body;Body	-0.416381	0.0389176	1.02816e-26	1.51961e-24	1.15075e-18
cg13785019	chr11	9344168	9344170			0.625092	0.0830175	5.08805e-14	5.06406e-13	3.83484e-07
cg06545198	chr11	13140481	13140483			0.564059	0.0960148	4.23597e-09	1.70656e-08	0.0129232
cg03026982	chr11	19932152	19932154	NAV2;NAV2;NAV2;NAV2	Body;Body;Body;Body	-0.42424	0.0616486	5.91951e-12	4.98023e-11	3.77136e-05
cg11449146	chr11	22728917	22728919	GAS2;GAS2;GAS2	Body;Body;Body	-0.332255	0.0480703	4.78343e-12	4.09728e-11	3.10273e-05
cg03505273	chr11	23805076	23805078			-0.36283	0.0637583	1.2651e-08	5.58581e-08	0.0422995
cg13714975	chr11	33696552	33696554			0.462728	0.0637787	4.01029e-13	3.38166e-12	2.56081e-06
cg23353945	chr11	33696822	33696824			1.0296	0.146514	2.10509e-12	1.55424e-11	1.17697e-05
cg15394081	chr11	33871783	33871785	LMO2	5'UTR	-0.535135	0.0626186	1.27494e-17	3.22138e-16	2.43944e-10
cg03461577	chr11	33879619	33879621	LMO2	5'UTR	-0.439437	0.041196	1.45269e-26	2.08535e-24	1.57917e-18
cg11581285	chr11	33879634	33879636	LMO2	5'UTR	-0.513378	0.0455913	2.05742e-29	5.13671e-27	3.88986e-21
cg06831571	chr11	34570648	34570650			0.508942	0.0690635	1.71665e-13	1.54955e-12	1.17342e-06
cg05866990	chr11	34570704	34570706			0.628915	0.0997799	2.91895e-10	1.45392e-09	0.001101
cg13705457	chr11	34570706	34570708			0.410776	0.068853	2.43158e-09	1.02362e-08	0.00775153
cg17472649	chr11	35814246	35814248			0.703526	0.0953149	1.57026e-13	1.42759e-12	1.08106e-06
cg10609883	chr11	35814268	35814270			0.597079	0.0865629	5.28752e-12	3.62654e-11	2.74626e-05
cg13800216	chr11	40273157	40273159	LRRC4C;LRRC4C;LRRC4C;LRRC4C	Body;Body;5'UTR;5'UTR	-0.436383	0.0537835	4.91073e-16	9.11995e-15	6.90623e-09
cg14262884	chr11	43735982	43735984	HSD17B12	Body	-0.582471	0.0939477	5.64812e-10	3.2382e-09	0.00245218
cg04439241	chr11	45080041	45080043			0.929507	0.15087	7.23055e-10	3.3511e-09	0.00253767
cg00417304	chr11	45102904	45102906	PRDM11	Body	-0.773962	0.111187	3.38023e-12	2.98126e-11	2.2576e-05
cg08823864	chr11	58577055	58577057	LPXN;LPXN;LPXN	TSS1500;5'UTR;Body	-0.390819	0.0644892	1.3593e-09	7.23856e-09	0.00548151
cg16611234	chr11	59102601	59102603			-0.461271	0.0777659	3.0012e-09	1.4953e-08	0.0113234
cg24832862	chr11	60370807	60370809			-0.405005	0.0666909	1.25647e-09	6.73537e-09	0.00510047
cg27209729	chr11	64661452	64661454	NRXN2;NRXN2	Body;Body	-0.501139	0.0720238	3.45218e-12	3.03932e-11	2.30157e-05
cg06674056	chr11	64661466	64661468	NRXN2;NRXN2	Body;Body	-0.609564	0.0891833	8.20271e-12	6.71419e-11	5.08443e-05
cg04686763	chr11	64888110	64888112			0.358838	0.0544878	4.52884e-11	2.61661e-10	0.000198147
cg13119578	chr11	65429224	65429226			-0.499352	0.0871029	9.87318e-09	4.45099e-08	0.0337058
cg22385325	chr11	66326605	66326607			-0.620111	0.090517	7.34511e-12	6.06837e-11	4.59537e-05
cg26519582	chr11	67348241	67348243	LOC100130987	Body	-0.399662	0.0638794	3.93681e-10	2.32661e-09	0.00176186
cg04869854	chr11	67419103	67419105	ATPGD1;ATPGD1	Body;Body	0.657153	0.11617	1.54205e-08	5.60972e-08	0.0424805
cg14624207	chr11	68374729	68374731	LRP5	Body	-1.21913	0.128772	2.86893e-21	1.47217e-19	1.11482e-13
cg12350688	chr11	69539790	69539792			0.565384	0.0994788	1.31994e-08	4.86101e-08	0.0368107
cg01901332	chr11	75320009	75320011	ARRB1;ARRB1	Body;Body	-0.661632	0.0722401	5.2487e-20	2.10766e-18	1.59606e-12
cg05723839	chr11	76885902	76885904	ACER3;ACER3;ACER3;ACER3	5'UTR;5'UTR;Body;Body	-0.754671	0.0793502	1.895e-21	1.00702e-19	7.62584e-14
cg27444020	chr11	78397414	78397416	GAB2	Body	0.657099	0.0862393	2.54682e-14	2.67984e-13	2.02936e-07
cg05533761	chr11	86726910	86726912			-0.793017	0.0621083	2.46518e-37	2.86734e-34	2.17134e-28
cg19563365	chr11	86797356	86797358			-0.603394	0.0637671	3.00776e-21	1.53726e-19	1.16412e-13
cg11660018	chr11	86799872	86799874	PRSS23	TSS1500	-1.41698	0.10055	4.2391e-45	2.22735e-41	1.6867e-35
cg23771366	chr11	86799955	86799957	PRSS23	TSS1500	-1.10647	0.0835477	4.9171e-40	9.66264e-37	7.31719e-31
cg23351584	chr11	86801057	86801059	PRSS23	5'UTR	-0.734131	0.0887504	1.31885e-16	2.73641e-15	2.07219e-09
cg14391737	chr11	86802386	86802388	PRSS23;PRSS23;PRSS23;PRSS23;PRSS23;PRSS23;PRSS23	5'UTR;Body;Body;5'UTR;Body;Body;Body	-1.16573	0.0565238	1.68287e-94	1.28694e-86	9.74556e-81
cg10711136	chr11	86804010	86804012	PRSS23;PRSS23;PRSS23;PRSS23;PRSS23;PRSS23;PRSS23	5'UTR;Body;Body;5'UTR;Body;Body;Body	-1.01957	0.0632323	1.72647e-58	1.22079e-53	9.2446e-48
cg00475490	chr11	86806067	86806069	PRSS23;PRSS23;PRSS23;PRSS23;PRSS23;PRSS23;PRSS23	5'UTR;Body;Body;5'UTR;Body;Body;Body	-0.938671	0.0572013	1.62343e-60	1.70119e-55	1.28825e-49
cg06671242	chr11	86816724	86816726	PRSS23;PRSS23;PRSS23	Body;Body;Body	0.340128	0.0470032	4.61193e-13	3.84562e-12	2.91216e-06
cg25371036	chr11	94767582	94767584	AMOTL1	TSS1500	-0.662258	0.111933	3.28774e-09	1.62556e-08	0.0123098
cg17309085	chr11	99694162	99694164	CNTN5;CNTN5;CNTN5;CNTN5	Body;Body;Body;Body	-0.334883	0.0322807	3.25188e-25	3.59125e-23	2.71953e-17
cg03977382	chr11	99694179	99694181	CNTN5;CNTN5;CNTN5;CNTN5	Body;Body;Body;Body	-0.339264	0.0348557	2.17252e-22	1.38596e-20	1.04954e-14
cg05245284	chr11	100445357	100445359			-0.237883	0.0386594	7.58887e-10	4.24417e-09	0.00321396
cg19120513	chr11	102318571	102318573	BIRC3;BIRC3	5'UTR;5'UTR	-0.780075	0.095495	3.11588e-16	6.01291e-15	4.55337e-09
cg09360036	chr11	114061834	114061836	ZBTB16;ZBTB16	5'UTR;5'UTR	0.90568	0.141769	1.67595e-10	8.72452e-10	0.000660678
cg07278718	chr11	114061912	114061914	ZBTB16;ZBTB16	5'UTR;5'UTR	1.14592	0.124553	3.56987e-20	1.11639e-18	8.45401e-13
cg01926616	chr11	115925348	115925350			-0.530719	0.082462	1.22728e-10	8.00017e-10	0.000605825
cg12144393	chr11	117610267	117610269	DSCAML1	Body	-0.501139	0.0709013	1.57042e-12	1.47742e-11	1.1188e-05
cg10041129	chr11	117814834	117814836			-1.0381	0.176836	4.34789e-09	2.09985e-08	0.0159015
cg23583523	chr11	118217177	118217179	AMICA1;AMICA1	5'UTR;5'UTR	-0.495181	0.0778925	2.05409e-10	1.28221e-09	0.000970975
cg17588460	chr11	118220026	118220028	AMICA1;AMICA1	5'UTR;5'UTR	-0.621626	0.0974814	1.80742e-10	1.14044e-09	0.000863614
cg15885703	chr11	118224114	118224116	AMICA1;AMICA1	5'UTR;5'UTR	-0.429131	0.0724555	3.1671e-09	1.57084e-08	0.0118955
cg03234777	chr11	118224828	118224830	AMICA1	5'UTR	-0.471587	0.0768744	8.54185e-10	4.72986e-09	0.00358176
cg12678834	chr11	118882952	118882954	CXCR5	TSS1500	-1.30279	0.144568	2.03065e-19	7.27479e-18	5.50895e-12
cg24171547	chr11	118882960	118882962	CXCR5	TSS1500	-0.862717	0.08193	6.28794e-26	7.97678e-24	6.04054e-18
cg24342283	chr11	118887893	118887895	CXCR5	Body	-0.707352	0.1223	7.30516e-09	3.37764e-08	0.0255778
cg26077811	chr11	119361552	119361554	USP2;USP2	Body;Body	-0.737637	0.12199	1.47819e-09	7.81644e-09	0.00591912
cg02610360	chr11	120326811	120326813	TMEM136	5'UTR	0.432785	0.0563971	1.66857e-14	1.81648e-13	1.37556e-07
cg14162418	chr11	121465997	121465999	SORL1	Body	-1.10933	0.153938	5.74814e-13	5.88546e-12	4.45686e-06
cg10413580	chr11	126304873	126304875	DCPS	Body	-0.643825	0.0956653	1.69695e-11	1.30656e-10	9.89411e-05
cg04347708	chr11	128688069	128688071			-0.269974	0.0464166	6.01546e-09	2.82708e-08	0.0214085
cg21198219	chr11	128688558	128688560			-0.251494	0.0411402	9.77202e-10	5.35019e-09	0.00405152
cg11307857	chr11	128729135	128729137	FLI1;FLI1;FLI1;FLI1	5'UTR;5'UTR;5'UTR;Body	1.0788	0.156421	5.3195e-12	3.64672e-11	2.76153e-05
cg12306624	chr11	128729563	128729565	FLI1;FLI1;FLI1;FLI1	5'UTR;5'UTR;5'UTR;Body	0.926923	0.153364	1.50402e-09	6.57714e-09	0.00498065
cg16983588	chr11	129923212	129923214	PRDM10;PRDM10;PRDM10;PRDM10	Body;Body;Body;Body	0.701438	0.0800449	1.90035e-18	4.30609e-17	3.26085e-11
cg06697407	chr12	3196227	3196229	TSPAN9;TSPAN9	5'UTR;5'UTR	0.385948	0.0596599	9.85617e-11	5.35236e-10	0.000405316
cg05293861	chr12	4153541	4153543			-0.528763	0.0899979	4.22124e-09	2.04376e-08	0.0154767
cg07178945	chr12	4379633	4379635	FGF23;FGF23	5'UTR;1stExon	0.750482	0.0738722	3.01548e-24	2.02145e-22	1.53077e-16
cg23219570	chr12	4379726	4379728	FGF23;FGF23	5'UTR;1stExon	0.882002	0.105798	7.64303e-17	1.28454e-15	9.7274e-10
cg09842685	chr12	4383602	4383604			-1.30128	0.112143	3.94304e-31	1.37434e-28	1.04074e-22
cg23551979	chr12	6056516	6056518	VWF	Body	0.449977	0.0699048	1.21866e-10	6.50697e-10	0.000492751
cg26276120	chr12	6868582	6868584	TPI1;TPI1;TPI1	Body;Body;Body	-0.624786	0.101485	7.43919e-10	4.16743e-09	0.00315586
cg21990700	chr12	7108179	7108181	LOC283314;C1RL	TSS200;Body	-0.633618	0.0866551	2.63288e-13	2.87905e-12	2.18021e-06
cg25023291	chr12	11187186	11187188	TAS2R42	TSS1500	-0.391874	0.0482539	4.62084e-16	8.62572e-15	6.53196e-09
cg11820113	chr12	11187739	11187741	TAS2R42	TSS1500	-0.631959	0.0997152	2.33313e-10	1.44087e-09	0.00109112
cg07986378	chr12	11745349	11745351	ETV6	Body	-0.673795	0.0853222	2.85528e-15	4.57136e-14	3.46174e-08
cg16106624	chr12	22699853	22699855			0.298972	0.0521261	9.7193e-09	3.66689e-08	0.0277681
cg07784975	chr12	23360735	23360737			-0.251809	0.0396491	2.13981e-10	1.33114e-09	0.00100802
cg10541181	chr12	23559658	23559660	SOX5;SOX5;SOX5;SOX5;SOX5	Body;Body;Body;Body;Body	-0.255848	0.0368852	4.02366e-12	3.49705e-11	2.6482e-05
cg05952034	chr12	28110610	28110612			0.502254	0.0891267	1.74766e-08	6.29524e-08	0.0476717
cg15026637	chr12	42901956	42901958			0.447755	0.0620526	5.36435e-13	4.41914e-12	3.34647e-06
cg14793287	chr12	48184789	48184791	C12orf68;C12orf68	3'UTR;1stExon	0.594339	0.0996722	2.47737e-09	1.04136e-08	0.00788585
cg11931220	chr12	48882603	48882605			-0.837355	0.101311	1.39424e-16	2.8793e-15	2.1804e-09
cg26769493	chr12	49133291	49133293			-0.532164	0.0690311	1.26766e-14	1.78992e-13	1.35545e-07
cg04507642	chr12	51419879	51419881	SLC4A8;SLC4A8	5'UTR;5'UTR	0.325579	0.0567773	9.79093e-09	3.69177e-08	0.0279565
cg01904393	chr12	51421298	51421300			-0.684888	0.120866	1.45752e-08	6.35935e-08	0.0481572
cg27178191	chr12	51425364	51425366	SLC4A8;SLC4A8	Body;Body	0.865672	0.142727	1.31774e-09	5.82324e-09	0.00440974
cg08247564	chr12	51441732	51441734	SLC4A8;SLC4A8;SLC4A8;SLC4A8;SLC4A8	5'UTR;5'UTR;Body;Body;5'UTR	0.272423	0.0423227	1.22008e-10	6.51396e-10	0.00049328
cg02699834	chr12	52645645	52645647	KRT2	Body	0.88357	0.14252	5.65927e-10	2.6744e-09	0.00202523
cg13937905	chr12	53218766	53218768	RARG;RARG	Body;Body	-0.421958	0.0433357	2.09762e-22	1.34214e-20	1.01636e-14
cg10592478	chr12	53218856	53218858	RARG;RARG	Body;Body	-0.456843	0.0730529	4.01097e-10	2.36673e-09	0.00179224
cg21026639	chr12	54262558	54262560	CBX5	5'UTR	-0.935761	0.115154	4.43135e-16	8.30124e-15	6.28625e-09
cg02583484	chr12	54283223	54283225	HNRNPA1;HNRPA1L-2;HNRNPA1	Body;Body;Body	-0.622186	0.0932161	2.47803e-11	1.8481e-10	0.00013995
cg13753585	chr12	54283390	54283392	HNRNPA1P10;HNRNPA1;HNRNPA1	Body;Body;Body	-0.425467	0.0695329	9.42078e-10	5.17378e-09	0.00391793
cg24324354	chr12	57610464	57610466	GEFT;GEFT	Body;TSS1500	0.452784	0.071865	2.9674e-10	1.47612e-09	0.00111781
cg01668352	chr12	64088816	64088818	SRGAP1	Body	-0.564265	0.0861788	5.84637e-11	4.05635e-10	0.000307174
cg22551157	chr12	65948587	65948589	HMGA2;HMGA2	Body;Body	-1.02166	0.117206	2.86147e-18	8.20102e-17	6.21035e-11
cg04061293	chr12	89947501	89947503			-0.458573	0.0754057	1.1913e-09	6.41469e-09	0.00485763
cg08924449	chr12	93376821	93376823	NUDT4;NUDT4;NUDT4P2;NUDT4P1;LOC643339	TSS1500;TSS1500;TSS1500;TSS1500;Body	-0.247257	0.0418157	3.35905e-09	1.65783e-08	0.0125542
cg02179548	chr12	93701430	93701432	CRADD	Body	-0.634734	0.0984241	1.1261e-10	7.3939e-10	0.000559915
cg08230697	chr12	103681025	103681027	STAB2	Body	-0.37915	0.0661494	9.94169e-09	4.47927e-08	0.03392
cg06647068	chr12	104459495	104459497	CHST11	Body	-0.728491	0.107581	1.27419e-11	1.005e-10	7.61054e-05
cg13784018	chr12	108855801	108855803	SSH1;SSH1	Body;Body	-0.55099	0.0942822	5.09444e-09	2.42788e-08	0.0183855
cg22744280	chr12	111762249	111762251			0.721258	0.104493	5.112e-12	3.51564e-11	2.66227e-05
cg09958060	chr12	113086524	113086526	DTX1	Body	0.531199	0.0796547	2.57953e-11	1.55881e-10	0.000118043
cg24016523	chr12	116980578	116980580	LOC100506551;FBXW8;FBXW8	Body;Body;Body	0.814868	0.102669	2.07417e-15	2.67083e-14	2.02253e-08
cg00526275	chr12	118373745	118373747	TAOK3	TSS1500	-0.360616	0.0617185	5.12929e-09	2.44309e-08	0.0185007
cg00052692	chr12	122004956	122004958			0.299153	0.0511768	5.05118e-09	2.00686e-08	0.0151973
cg04003530	chr12	127496489	127496491			0.257343	0.0441592	5.62197e-09	2.21481e-08	0.016772
cg00666749	chr13	21062978	21062980	LATS2	TSS1500	-0.394091	0.0614328	1.40835e-10	9.07479e-10	0.000687203
cg23681440	chr13	26924101	26924103			-0.733368	0.100923	3.68542e-13	3.91743e-12	2.96654e-06
cg06394460	chr13	27556255	27556257	LNX2	Body	-0.394675	0.058342	1.33452e-11	1.0485e-10	7.93994e-05
cg23508991	chr13	30119893	30119895			-0.445414	0.0711749	3.89911e-10	2.3062e-09	0.00174641
cg16143121	chr13	30354981	30354983	LINC00426	Body	0.62725	0.102298	8.7013e-10	3.97391e-09	0.0030093
cg04498312	chr13	40031482	40031484			0.933732	0.160619	6.12462e-09	2.39655e-08	0.0181482
cg02101876	chr13	40190972	40190974			0.508233	0.0902657	1.79783e-08	6.46151e-08	0.0489308
cg24021808	chr13	40231450	40231452			0.702847	0.0853831	1.84598e-16	2.88921e-15	2.1879e-09
cg20294744	chr13	48404148	48404150	RB1	Body	-0.450694	0.0394357	3.01004e-30	8.83817e-28	6.69284e-22
cg16071219	chr13	48411987	48411989	LPAR6;LPAR6;RB1;LPAR6	Body;Body;Body;1stExon	-0.395668	0.0548467	5.4306e-13	5.58701e-12	4.23085e-06
cg13459171	chr13	48412613	48412615	LPAR6;LPAR6;LPAR6;LPAR6;RB1	1stExon;5'UTR;5'UTR;5'UTR;Body	-0.834593	0.0843371	4.33594e-23	3.16895e-21	2.39974e-15
cg03646329	chr13	48413028	48413030	LPAR6;LPAR6;LPAR6;RB1;LPAR6	5'UTR;5'UTR;5'UTR;Body;1stExon	-0.551231	0.0477092	7.04927e-31	2.33949e-28	1.77161e-22
cg15088912	chr13	48413328	48413330	LPAR6;LPAR6;LPAR6;LPAR6;RB1	1stExon;5'UTR;5'UTR;5'UTR;Body	-0.660082	0.0597409	2.21475e-28	4.52501e-26	3.42664e-20
cg14068729	chr13	48490763	48490765	RCBTB2;RCBTB2;RCBTB2;RCBTB2	Body;Body;Body;Body	-0.531195	0.0778461	8.87533e-12	7.21672e-11	5.46497e-05
cg11093142	chr13	48500879	48500881	RCBTB2	Body	-0.582379	0.0976294	2.44334e-09	1.23857e-08	0.00937929
cg10207189	chr13	50611453	50611455			1.01884	0.136428	8.14245e-14	7.80356e-13	5.90937e-07
cg25984701	chr13	51432723	51432725	INTS6;INTS6;INTS6	Body;Body;5'UTR	0.371106	0.0574264	1.03127e-10	5.58011e-10	0.000422562
cg27467282	chr13	51542047	51542049			0.405972	0.0663295	9.32645e-10	4.23603e-09	0.0032078
cg25491122	chr13	67227418	67227420	PCDH9;PCDH9	Body;Body	0.278771	0.0456862	1.04835e-09	4.71759e-09	0.00357247
cg26811832	chr13	67228522	67228524	PCDH9;PCDH9	5'UTR;5'UTR	0.37263	0.0544606	7.79927e-12	5.18559e-11	3.92687e-05
cg27286120	chr13	67228573	67228575	PCDH9;PCDH9;PCDH9;PCDH9	5'UTR;5'UTR;ExonBnd;ExonBnd	0.214962	0.0376224	1.10558e-08	4.12889e-08	0.0312667
cg07598481	chr13	72194680	72194682			-0.248308	0.0378535	5.39127e-11	3.76619e-10	0.000285201
cg14675361	chr13	75760446	75760448	LMO7;LMO7	TSS1500;Body	0.471294	0.0694826	1.17779e-11	7.57714e-11	5.73791e-05
cg10581837	chr13	75760570	75760572	LMO7;LMO7	TSS200;Body	0.621593	0.0979368	2.19737e-10	1.1195e-09	0.00084776
cg02714303	chr13	75760591	75760593	LMO7;LMO7	TSS200;Body	0.615768	0.0878756	2.43002e-12	1.77364e-11	1.34312e-05
cg10726445	chr13	75762672	75762674	LMO7;LMO7;LMO7	5'UTR;Body;Body	0.374337	0.0499644	6.77928e-14	6.59348e-13	4.99302e-07
cg00065944	chr13	76440930	76440932			0.665596	0.0877188	3.25303e-14	3.35624e-13	2.54157e-07
cg16708465	chr13	95280842	95280844	ABCC4;ABCC4	Body;Body	-0.504131	0.0806312	4.04441e-10	2.38479e-09	0.00180592
cg04640687	chr13	102192393	102192395	FGF14	Body	-0.318916	0.0547542	5.72857e-09	2.70332e-08	0.0204713
cg18804719	chr13	108212933	108212935	LIG4;LIG4;LIG4	5'UTR;5'UTR;5'UTR	0.28875	0.0465347	5.46802e-10	2.59108e-09	0.00196214
cg10336220	chr14	21023483	21023485	NDRG2;NDRG2;NDRG2;NDRG2;NDRG2;NDRG2;NDRG2;NDRG2;NDRG2;NDRG2;NDRG2;NDRG2;NDRG2;MIR6717;NDRG2	5'UTR;5'UTR;5'UTR;5'UTR;5'UTR;5'UTR;5'UTR;5'UTR;5'UTR;5'UTR;5'UTR;5'UTR;5'UTR;TSS200;Body	0.599692	0.104916	1.09115e-08	4.07924e-08	0.0308907
cg03252361	chr14	21025693	21025695	NDRG2;NDRG2;NDRG2;NDRG2;NDRG2;NDRG2;NDRG2;NDRG2;NDRG2;NDRG2;NDRG2;NDRG2;NDRG2;NDRG2;NDRG2;NDRG2;NDRG2;NDRG2;NDRG2	5'UTR;5'UTR;5'UTR;5'UTR;5'UTR;TSS1500;TSS1500;TSS1500;TSS1500;TSS1500;TSS1500;TSS1500;TSS200;1stExon;1stExon;1stExon;1stExon;1stExon;Body	0.298206	0.0511758	5.63977e-09	2.22126e-08	0.0168209
cg15250002	chr14	21025961	21025963	NDRG2;NDRG2;NDRG2;NDRG2;NDRG2;NDRG2;NDRG2;NDRG2;NDRG2;NDRG2;NDRG2;NDRG2;NDRG2;NDRG2	TSS1500;TSS1500;TSS1500;TSS1500;TSS1500;TSS1500;TSS1500;TSS200;TSS200;TSS200;TSS200;TSS200;TSS1500;Body	0.928021	0.157215	3.57184e-09	1.45855e-08	0.0110451
cg14539658	chr14	21026986	21026988	NDRG2;NDRG2;NDRG2;NDRG2	TSS1500;TSS1500;TSS1500;TSS1500	0.513786	0.085111	1.57343e-09	6.85611e-09	0.0051919
cg00609473	chr14	22882632	22882634	REM2	TSS1500	1.23719	0.180277	6.75608e-12	4.54385e-11	3.4409e-05
cg24681208	chr14	22882666	22882668	REM2	TSS1500	0.985015	0.153769	1.49578e-10	7.85745e-10	0.000595018
cg10974463	chr14	24376515	24376517	NFATC4;NFATC4	Body;Body	0.534599	0.0848054	2.90382e-10	1.44698e-09	0.00109575
cg15526732	chr14	35414542	35414544			-0.934138	0.114839	4.14143e-16	7.80253e-15	5.90859e-09
cg07386640	chr14	38290884	38290886			-0.456816	0.0672449	1.09582e-11	8.75357e-11	6.62878e-05
cg22805381	chr14	51293469	51293471			-0.610768	0.0870574	2.2881e-12	2.08544e-11	1.57924e-05
cg10553969	chr14	51828592	51828594			0.876944	0.13485	7.86753e-11	4.34983e-10	0.000329397
cg18369034	chr14	52266497	52266499	PTGDR	TSS1500	-0.37569	0.0611081	7.84882e-10	4.37714e-09	0.00331466
cg08373547	chr14	52327822	52327824	PTGER2	3'UTR	-0.541008	0.0768398	1.91239e-12	1.76954e-11	1.34001e-05
cg05712639	chr14	52352667	52352669			-0.267729	0.0363613	1.79775e-13	2.03006e-12	1.53729e-06
cg15829114	chr14	53151159	53151161	DDHD1;DDHD1;DDHD1	Body;Body;Body	-0.505316	0.0742107	9.81403e-12	7.91274e-11	5.99205e-05
cg01268763	chr14	53151700	53151702	DDHD1;DDHD1;DDHD1	Body;Body;Body	-0.288824	0.0504832	1.05779e-08	4.74115e-08	0.0359031
cg12804716	chr14	58138230	58138232	C14orf37	Body	0.742895	0.112349	3.78215e-11	2.21682e-10	0.000167872
cg10106903	chr14	61697314	61697316	HIF1A-AS1;HIF1A;HIF1A;HIF1A	TSS1500;TSS1500;Body;Body	-0.536166	0.0774546	4.44307e-12	3.82946e-11	2.89992e-05
cg10322443	chr14	65255866	65255868			0.72878	0.0969112	5.47453e-14	5.41675e-13	4.10192e-07
cg23435661	chr14	68233005	68233007	RAD51B;RAD51B;RAD51B	Body;Body;Body	-0.403642	0.0637945	2.49598e-10	1.53273e-09	0.00116068
cg01731783	chr14	73745084	73745086	C14orf43;C14orf43	5'UTR;5'UTR	-1.20136	0.177176	1.19689e-11	9.49019e-11	7.1866e-05
cg02738868	chr14	73754460	73754462	ELMSAN1;ELMSAN1	5'UTR;5'UTR	-2.11128	0.201789	1.27979e-25	1.52904e-23	1.15789e-17
cg24996979	chr14	73756651	73756653	C14orf43;C14orf43	5'UTR;5'UTR	-0.819213	0.118364	4.48101e-12	3.8594e-11	2.92259e-05
cg25845814	chr14	73757909	73757911	MIR4505;ELMSAN1;ELMSAN1	TSS1500;5'UTR;5'UTR	-1.09303	0.0813301	3.55451e-41	8.7176e-38	6.60154e-32
cg18871648	chr14	73760727	73760729	ELMSAN1;ELMSAN1	TSS1500;5'UTR	-0.640358	0.0870904	1.94101e-13	2.17772e-12	1.64911e-06
cg10919522	chr14	73760737	73760739	C14orf43;C14orf43	5'UTR;TSS1500	-0.737042	0.102267	5.71804e-13	5.85723e-12	4.43548e-06
cg20184330	chr14	73761689	73761691	ELMSAN1;ELMSAN1	TSS1500;5'UTR	-0.702556	0.11613	1.45064e-09	7.68288e-09	0.00581799
cg22721423	chr14	73762660	73762662	ELMSAN1	5'UTR	-0.838243	0.115448	3.84898e-13	4.07634e-12	3.08688e-06
cg21304569	chr14	75833025	75833027	TTLL5	Body	0.660657	0.107557	8.12748e-10	3.73199e-09	0.00282611
cg25001882	chr14	78152733	78152735			-1.23156	0.106356	5.22477e-31	1.77836e-28	1.34669e-22
cg10334928	chr14	81398662	81398664	STON2	TSS200	0.511714	0.0836642	9.57827e-10	4.34122e-09	0.00328746
cg02222791	chr14	88155079	88155081			-0.283693	0.0378393	6.51378e-14	8.01236e-13	6.06749e-07
cg16288101	chr14	88155193	88155195			-0.229145	0.026917	1.69445e-17	4.17986e-16	3.16527e-10
cg10172979	chr14	88155234	88155236			-0.275239	0.0391405	2.03455e-12	1.87278e-11	1.4182e-05
cg04902004	chr14	91244820	91244822	GPR68;GPR68	TSS1500;5'UTR	-0.834378	0.113303	1.78334e-13	2.01515e-12	1.52601e-06
cg05284742	chr14	93085782	93085784	ITPK1;ITPK1;ITPK1	Body;Body;Body	-1.24509	0.100196	1.87475e-35	1.51319e-32	1.14589e-26
cg19949550	chr14	93957357	93957359	ASB2;ASB2	5'UTR;1stExon	-0.516545	0.0828761	4.58369e-10	2.67448e-09	0.0020253
cg20450889	chr14	96577227	96577229			1.4012	0.175373	1.35126e-15	1.80112e-14	1.36392e-08
cg21550372	chr14	100442570	100442572	WDR25;WDR25	Body;Body	-0.497384	0.0710073	2.47539e-12	2.24125e-11	1.69722e-05
cg06119833	chr14	101226241	101226243			-0.296264	0.0500195	3.16176e-09	1.56842e-08	0.0118771
cg24154132	chr14	102901294	102901296	TRAF3;TRAF3;TRAF3	Body;Body;Body	0.533979	0.0899136	2.87101e-09	1.19281e-08	0.00903277
cg18537183	chr14	103704152	103704154	XRCC3;XRCC3;XRCC3	Body;Body;Body	0.537826	0.0859902	3.98784e-10	1.93767e-09	0.00146733
cg26242531	chr14	103724340	103724342	ZFYVE21	Body	0.847996	0.124489	9.63718e-12	6.30013e-11	4.77087e-05
cg14977938	chr14	103724491	103724493	ZFYVE21	Body	0.507293	0.0823783	7.36238e-10	3.4073e-09	0.00258024
cg18864535	chr14	104903420	104903422			0.747166	0.100325	9.51335e-14	9.00415e-13	6.81854e-07
cg27139381	chr14	104903432	104903434			0.570827	0.0721805	2.60866e-15	3.29758e-14	2.49715e-08
cg08493167	chr14	105863349	105863351			-0.507459	0.0885198	9.88322e-09	4.45513e-08	0.0337372
cg23594345	chr14	105863396	105863398			-0.268079	0.0473085	1.45648e-08	6.35518e-08	0.0481256
cg01208318	chr14	105863441	105863443			-0.294433	0.0518957	1.39868e-08	6.12377e-08	0.0463732
cg07667906	chr14	105863541	105863543			-0.265075	0.0449125	3.59047e-09	1.76216e-08	0.0133442
cg11445169	chr15	31266251	31266253			-0.604487	0.0939666	1.25111e-10	8.14231e-10	0.000616589
cg11739148	chr15	31329908	31329910	KLF13	Body	-0.693045	0.117958	4.21885e-09	2.04269e-08	0.0154686
cg25292882	chr15	39139265	39139267			-0.500154	0.0684026	2.63364e-13	2.87981e-12	2.18079e-06
cg24947681	chr15	39468731	39468733			-0.612477	0.0888667	5.49813e-12	4.65457e-11	3.52474e-05
cg01284182	chr15	39530952	39530954			-0.434542	0.0723036	1.85563e-09	9.62651e-09	0.00728983
cg14051805	chr15	39625018	39625020	FSIP1	Body	-0.414384	0.063112	5.17345e-11	3.62658e-10	0.000274629
cg20059928	chr15	40069283	40069285			-0.618748	0.0712288	3.72882e-18	1.04509e-16	7.91408e-11
cg12939236	chr15	40103274	40103276	BMF;BMF;BMF;BMF	Body;Body;Body;Body	-0.374229	0.0563306	3.06449e-11	2.24499e-10	0.000170005
cg24833706	chr15	42401806	42401808	CAPN3;CAPN3;CAPN3;CAPN3;CAPN3;CAPN3;CAPN3	TSS1500;ExonBnd;ExonBnd;ExonBnd;Body;Body;Body	0.457484	0.0783184	5.17865e-09	2.05345e-08	0.0155501
cg07830813	chr15	45338699	45338701			0.390049	0.06436	1.3576e-09	5.98524e-09	0.00453242
cg27332104	chr15	52093963	52093965			0.641166	0.107056	2.11036e-09	8.98425e-09	0.00680346
cg25061445	chr15	57620585	57620587	GCOM1;GCOM1;GCOM1;GCOM1;GCOM1;MYZAP;MYZAP;GCOM1;GCOM1;GCOM1	Body;Body;Body;Body;Body;Body;Body;Body;Body;Body	-0.539795	0.0629191	9.55413e-18	2.47349e-16	1.87309e-10
cg20346774	chr15	59144693	59144695	MYO1E	Body	0.376994	0.0518708	3.65022e-13	3.10134e-12	2.34854e-06
cg21199085	chr15	59177279	59177281	MYO1E	Body	0.32282	0.0355135	9.89735e-20	2.84943e-18	2.15778e-12
cg21756476	chr15	60890565	60890567	RORA	Body	0.530737	0.0912782	6.0814e-09	2.38097e-08	0.0180303
cg27192248	chr15	64993330	64993332			-0.312175	0.0443791	2.00296e-12	1.84613e-11	1.39801e-05
cg19459791	chr15	65070683	65070685			0.454282	0.0700917	9.09647e-11	4.97147e-10	0.000376472
cg10619342	chr15	65076666	65076668	LOC390594	TSS200	0.391934	0.0626173	3.86938e-10	1.88462e-09	0.00142716
cg23058194	chr15	65076788	65076790	LOC390594	TSS200	0.194604	0.0322758	1.64545e-09	7.14452e-09	0.0054103
cg16176702	chr15	66014943	66014945	MEGF11	Body	0.726311	0.125052	6.32044e-09	2.46703e-08	0.018682
cg17232357	chr15	66720493	66720495	SMAD6;SMAD6;SMAD6	Body;Body;Body	-0.713876	0.116932	1.02783e-09	5.60352e-09	0.00424335
cg17738628	chr15	66863181	66863183			-0.987253	0.100886	1.29537e-22	8.63227e-21	6.53692e-15
cg02793162	chr15	68666194	68666196	CORO2B	Body	0.644115	0.095417	1.47306e-11	9.30893e-11	7.04933e-05
cg24399529	chr15	69080812	69080814	MIR548H4;TMEM84	Body;TSS200	0.480302	0.0741381	9.26505e-11	5.0562e-10	0.000382889
cg00687674	chr15	69080919	69080921	MIR548H4;TMEM84	Body;Body	0.625595	0.0961197	7.59048e-11	4.20865e-10	0.000318707
cg18335991	chr15	74432220	74432222	SEMA7A;SEMA7A;SEMA7A	Body;Body;5'UTR	-0.703803	0.102044	5.30857e-12	4.50738e-11	3.41329e-05
cg00310412	chr15	74432576	74432578	SEMA7A;SEMA7A;SEMA7A	Body;Body;5'UTR	-1.56346	0.119233	2.7877e-39	4.73232e-36	3.58362e-30
cg12101586	chr15	74726861	74726863	CYP1A1	TSS1500	-0.303172	0.0394111	1.44237e-14	2.01457e-13	1.52556e-07
cg24577031	chr15	74731139	74731141			-0.679748	0.0920454	1.52546e-13	1.74658e-12	1.32263e-06
cg20385913	chr15	74762168	74762170			-0.772739	0.100543	1.52254e-14	2.11687e-13	1.60303e-07
cg18110140	chr15	75058038	75058040			-1.22283	0.0801139	1.33676e-52	3.01357e-48	2.28207e-42
cg22178367	chr15	80863734	80863736	CEMIP;CEMIP;CEMIP	5'UTR;5'UTR;5'UTR	0.703095	0.118314	2.80472e-09	1.16743e-08	0.00884056
cg21900712	chr15	82166307	82166309	EFTUD1;EFTUD1	Body;Body	-0.518341	0.0750126	4.84445e-12	4.14512e-11	3.13896e-05
cg22548335	chr15	84930156	84930158	SLC28A1;SLC28A1;SLC28A1	Body;Body;Body	-1.10307	0.135355	3.6554e-16	6.95971e-15	5.27035e-09
cg15029032	chr15	85751412	85751414			0.61935	0.0918648	1.56245e-11	9.82745e-11	7.442e-05
cg06567447	chr15	85752913	85752915			0.782953	0.124737	3.45512e-10	1.69806e-09	0.00128589
cg06344992	chr15	89802767	89802769	ANPEP	Body	0.219585	0.0383875	1.06387e-08	3.98521e-08	0.0301786
cg02008229	chr15	89802857	89802859	ANPEP	Body	0.283838	0.0459658	6.61768e-10	3.0887e-09	0.00233897
cg23432008	chr15	89802862	89802864	ANPEP	Body	0.296679	0.0466125	1.95541e-10	1.00552e-09	0.000761444
cg23161492	chr15	89813969	89813971	ANPEP	5'UTR	-0.66924	0.0643322	2.40553e-25	2.72501e-23	2.06356e-17
cg08254954	chr15	91113198	91113200	SV2B;SV2B	5'UTR;5'UTR	0.525115	0.0776764	1.3771e-11	8.74943e-11	6.62564e-05
cg27070951	chr15	91989636	91989638	SLCO3A1;SLCO3A1	Body;Body	-0.49778	0.0840508	3.17334e-09	1.57368e-08	0.0119169
cg10217853	chr15	97961968	97961970	ARRDC4	Body	-0.286507	0.0323247	7.76115e-19	2.48312e-17	1.88038e-11
cg01579391	chr15	101499877	101499879			0.904712	0.138514	6.509e-11	3.65349e-10	0.000276667
cg05542681	chr16	694327	694329	FBXL16	Body	0.173802	0.0280292	5.61967e-10	2.65716e-09	0.00201218
cg07643930	chr16	2010263	2010265	ZNF598	TSS1500	-0.550057	0.0957453	9.19203e-09	4.16886e-08	0.0315694
cg01594685	chr16	3065051	3065053	IL32;IL32;IL32;IL32;IL32;IL32;IL32;IL32	TSS1500;TSS1500;TSS1500;TSS1500;TSS1500;TSS1500;TSS1500;TSS1500	-0.675484	0.114358	3.4891e-09	1.71653e-08	0.0129987
cg00460436	chr16	4351727	4351729	Magmas	TSS1500	0.897652	0.153062	4.50128e-09	1.80476e-08	0.0136668
cg00548098	chr16	11201809	11201811			-0.646041	0.0949653	1.02525e-11	8.23588e-11	6.23675e-05
cg07812250	chr16	15507604	15507606	C16orf45;C16orf45	Body;Body	-0.620669	0.0872315	1.11753e-12	1.08191e-11	8.19293e-06
cg15619756	chr16	17343075	17343077	XYLT1	Body	-0.608521	0.0920923	3.90257e-11	2.80137e-10	0.000212138
cg19136686	chr16	17370543	17370545	XYLT1	Body	-0.94739	0.116	3.15737e-16	6.08618e-15	4.60886e-09
cg19701538	chr16	17381094	17381096	XYLT1	Body	-0.721236	0.0768424	6.23761e-21	2.99779e-19	2.27012e-13
cg02732789	chr16	17397319	17397321	XYLT1	Body	-0.59691	0.0762727	5.03654e-15	7.6869e-14	5.82103e-08
cg09747182	chr16	17449505	17449507	XYLT1	Body	-0.510319	0.0828572	7.31961e-10	4.10603e-09	0.00310936
cg01898564	chr16	20870479	20870481	DCUN1D3	5'UTR	-0.683871	0.104211	5.29638e-11	3.70543e-10	0.0002806
cg27325787	chr16	23949003	23949005	PRKCB;PRKCB	Body;Body	0.441154	0.0768928	9.62194e-09	3.63304e-08	0.0275118
cg12280226	chr16	25108202	25108204	LCMT1-AS1	Body	0.567984	0.100561	1.62188e-08	5.87668e-08	0.0445021
cg13530937	chr16	27748955	27748957	KIAA0556	Body	0.75797	0.110524	6.98347e-12	4.68437e-11	3.54732e-05
cg15777760	chr16	29820858	29820860	C16orf53;MVP;MVP	3'UTR;5'UTR;5'UTR	-0.553644	0.0918082	1.63514e-09	8.57331e-09	0.00649228
cg21275526	chr16	30063766	30063768	ALDOA;ALDOA;ALDOA	TSS1500;TSS1500;5'UTR	-0.572898	0.100975	1.39757e-08	6.11934e-08	0.0463397
cg24617344	chr16	30472391	30472393	ITGAL;ITGAL	TSS1500;TSS1500	-0.621141	0.106276	5.07838e-09	2.42087e-08	0.0183324
cg09099830	chr16	30474163	30474165	ITGAL;ITGAL	Body;Body	-0.735949	0.114001	1.07756e-10	7.10148e-10	0.000537771
cg16391678	chr16	30474275	30474277	ITGAL;ITGAL	Body;Body	-0.673116	0.0957401	2.05557e-12	1.8905e-11	1.43161e-05
cg04716530	chr16	30474362	30474364	ITGAL;ITGAL	Body;Body	-0.525908	0.0784911	2.08101e-11	1.57498e-10	0.000119268
cg16519923	chr16	30474488	30474490	ITGAL;ITGAL	Body;Body	-0.800728	0.102344	5.12289e-15	7.80749e-14	5.91235e-08
cg06235438	chr16	30474644	30474646	ITGAL;ITGAL	Body;Body	-0.790157	0.0903074	2.14024e-18	6.28606e-17	4.76022e-11
cg06972908	chr16	30476999	30477001	ITGAL;ITGAL	Body;Body	-0.754786	0.104019	3.9797e-13	4.20294e-12	3.18275e-06
cg07069636	chr16	30660427	30660429			-1.03669	0.124687	9.22381e-17	1.97238e-15	1.49361e-09
cg09423147	chr16	30661180	30661182	FBRS;FBRS	Body;ExonBnd	-0.86706	0.143135	1.38136e-09	7.34612e-09	0.00556297
cg12100791	chr16	31203095	31203097	PYCARD;PYCARD	TSS200;TSS200	0.947019	0.161787	4.81318e-09	1.91961e-08	0.0145366
cg27118035	chr16	31880656	31880658	ZNF267	Body	0.50836	0.0860645	3.48967e-09	1.42762e-08	0.0108109
cg02806824	chr16	48537767	48537769	MIR5095	Body	0.733347	0.126509	6.75867e-09	2.62414e-08	0.0198717
cg17405323	chr16	50744964	50744966	CYLD;CYLD;CYLD	5'UTR;5'UTR;5'UTR	-0.51716	0.0736104	2.13089e-12	1.95384e-11	1.47957e-05
cg19885035	chr16	57479884	57479886	DOK4	5'UTR	0.360244	0.0601284	2.08241e-09	8.87462e-09	0.00672045
cg10696060	chr16	57639280	57639282	ADGRG1;ADGRG1;ADGRG1;ADGRG1;ADGRG1;ADGRG1;ADGRG1;ADGRG1;ADGRG1;ADGRG1;ADGRG1	TSS200;TSS200;5'UTR;5'UTR;5'UTR;5'UTR;5'UTR;5'UTR;5'UTR;5'UTR;5'UTR	0.525124	0.0803333	6.28406e-11	3.53713e-10	0.000267855
cg09109520	chr16	57639345	57639347	GPR56;GPR56;GPR56;GPR56;GPR56;GPR56;GPR56;GPR56;GPR56	5'UTR;5'UTR;5'UTR;5'UTR;5'UTR;1stExon;5'UTR;5'UTR;5'UTR	0.54224	0.0758868	8.97493e-13	7.0947e-12	5.37258e-06
cg13251913	chr16	57639355	57639357	ADGRG1;ADGRG1;ADGRG1;ADGRG1;ADGRG1;ADGRG1;ADGRG1;ADGRG1;ADGRG1;ADGRG1;ADGRG1;ADGRG1;ADGRG1	1stExon;1stExon;5'UTR;5'UTR;5'UTR;5'UTR;5'UTR;5'UTR;5'UTR;5'UTR;5'UTR;5'UTR;5'UTR	0.552484	0.0888964	5.13529e-10	2.44558e-09	0.00185195
cg07429188	chr16	57639376	57639378	ADGRG1;ADGRG1;ADGRG1;ADGRG1;ADGRG1;ADGRG1;ADGRG1;ADGRG1;ADGRG1;ADGRG1;ADGRG1;ADGRG1;ADGRG1	1stExon;1stExon;5'UTR;5'UTR;5'UTR;5'UTR;5'UTR;5'UTR;5'UTR;5'UTR;5'UTR;5'UTR;5'UTR	0.50019	0.0716862	3.00501e-12	2.15635e-11	1.63293e-05
cg21212234	chr16	65673080	65673082			0.525826	0.0785097	2.11874e-11	1.30062e-10	9.84916e-05
cg02162324	chr16	67162558	67162560	HSF4;FBXL8;HSF4	TSS1500;Body;TSS1500	0.843784	0.146539	8.50743e-09	3.24361e-08	0.0245627
cg03140421	chr16	67166277	67166279	HSF4;HSF4	Body;Body	0.494356	0.0877363	1.75501e-08	6.3196e-08	0.0478562
cg24889777	chr16	67518809	67518811	LOC100505942	Body	0.554943	0.0889545	4.41773e-10	2.12916e-09	0.00161234
cg00916981	chr16	68287599	68287601	SLC7A6;SLC7A6	Body;Body	0.775549	0.131373	3.56032e-09	1.45422e-08	0.0110123
cg11769995	chr16	68287826	68287828	SLC7A6;SLC7A6	Body;Body	0.857398	0.130526	5.07315e-11	2.90469e-10	0.000219962
cg05339515	chr16	68590711	68590713			0.199591	0.030518	6.147e-11	3.46607e-10	0.000262474
cg02954149	chr16	71526517	71526519	CHST4;CHST4	5'UTR;5'UTR	0.309485	0.0522587	3.17719e-09	1.30947e-08	0.0099162
cg07978331	chr16	75012142	75012144	ZNRF1	Body	-0.820975	0.100963	4.24207e-16	7.97597e-15	6.03993e-09
cg15562617	chr16	80569823	80569825	LINC01227;LINC01227	Body;TSS1500	-0.862232	0.105235	2.53901e-16	4.98499e-15	3.77496e-09
cg04277040	chr16	80569953	80569955	LINC01227;LINC01227	Body;TSS1500	-0.715406	0.0955288	6.94542e-14	8.49724e-13	6.43467e-07
cg20630344	chr16	80570180	80570182	LINC01227;LINC01227	Body;TSS1500	-0.423788	0.0736278	8.62288e-09	3.93178e-08	0.029774
cg20481941	chr16	80570250	80570252	LINC01227;LINC01227	Body;TSS1500	-0.637976	0.0844008	4.0654e-14	5.20334e-13	3.94032e-07
cg08326749	chr16	81106873	81106875	PKD1L2;PKD1L2;PKD1L2	Body;Body;Body	-0.364827	0.0635986	9.67149e-09	4.36762e-08	0.0330745
cg07499673	chr16	85147409	85147411			-0.675829	0.113083	2.28088e-09	1.16292e-08	0.00880641
cg09636313	chr16	89003616	89003618			0.404958	0.0712112	1.29508e-08	4.77661e-08	0.0361717
cg02405929	chr17	193067	193069			0.844325	0.124956	1.4089e-11	8.93518e-11	6.76631e-05
cg16844962	chr17	1605048	1605050	SLC43A2;SLC43A2;SLC43A2	TSS200;Body;Body	0.724362	0.0852203	1.89783e-17	3.56975e-16	2.70325e-10
cg24173182	chr17	2057991	2057993	HIC1;HIC1	Body;Body	0.47055	0.0734223	1.46659e-10	7.71618e-10	0.00058432
cg00911794	chr17	2058837	2058839	HIC1;HIC1	3'UTR;3'UTR	0.574828	0.064447	4.68813e-19	1.18982e-17	9.01013e-12
cg23621097	chr17	2058941	2058943	HIC1;HIC1	3'UTR;3'UTR	0.537081	0.0616516	2.99745e-18	6.54603e-17	4.95708e-11
cg20682981	chr17	2059332	2059334	HIC1;HIC1	3'UTR;3'UTR	0.747061	0.11576	1.09274e-10	5.88552e-10	0.000445691
cg09712464	chr17	2724033	2724035			0.699514	0.116804	2.11387e-09	8.998e-09	0.00681388
cg05753553	chr17	2786191	2786193			0.586525	0.0651892	2.3138e-19	6.21818e-18	4.70882e-12
cg21915904	chr17	2926475	2926477	RAP1GAP2;RAP1GAP2	Body;Body	-0.53325	0.091858	6.43073e-09	3.00534e-08	0.0227584
cg03433699	chr17	7013606	7013608	RNASEK;C17orf49;C17orf49;C17orf49	Body;TSS1500;TSS1500;TSS1500	-0.704807	0.113345	5.02775e-10	2.91086e-09	0.0022043
cg16564940	chr17	7213990	7213992	DLG4;DLG4	Body;Body	0.629771	0.110287	1.128e-08	4.20597e-08	0.0318504
cg23878564	chr17	7384129	7384131	TNK1	Body	0.155152	0.0230075	1.54568e-11	9.73034e-11	7.36846e-05
cg22573230	chr17	7745952	7745954	DNAH2	Body	-0.582766	0.0880122	3.55763e-11	2.57373e-10	0.0001949
cg06975048	chr17	7922836	7922838	KCNAB3	3'UTR	0.645838	0.0994139	8.22352e-11	4.53065e-10	0.00034309
cg01154162	chr17	7997381	7997383			0.483303	0.0856081	1.64677e-08	5.9597e-08	0.0451308
cg19703023	chr17	8420591	8420593			-0.517344	0.0883283	4.71125e-09	2.26006e-08	0.0171146
cg09975715	chr17	8475731	8475733	MYH10	3'UTR	0.496075	0.0738658	1.86922e-11	1.15898e-10	8.7766e-05
cg07687574	chr17	8941263	8941265	PIK3R5;PIK3R5;PIK3R5;PIK3R5;PIK3R5	5'UTR;5'UTR;5'UTR;5'UTR;5'UTR	-0.913107	0.118523	1.31794e-14	1.85483e-13	1.4046e-07
cg11422009	chr17	17418447	17418449			0.366848	0.0611371	1.96817e-09	8.42536e-09	0.00638024
cg00303773	chr17	17849260	17849262	TOM1L2;TOM1L2;TOM1L2;TOM1L2;TOM1L2;TOM1L2	Body;Body;Body;Body;Body;Body	-0.324676	0.0549515	3.45413e-09	1.70077e-08	0.0128793
cg17370412	chr17	20276832	20276834	CYTSB;CYTSB	Body;Body	0.631631	0.0938424	1.6877e-11	1.05501e-10	7.98924e-05
cg08473752	chr17	28190030	28190032	NLK	Body	0.735706	0.106817	5.67683e-12	3.8715e-11	2.93176e-05
cg09519959	chr17	28643897	28643899	KIAA0100	Body	-0.366596	0.061464	2.45538e-09	1.24416e-08	0.00942162
cg05668853	chr17	28717150	28717152	RAB34;RAB34;RAB34;RAB34;RAB34;RAB34;RAB34	Body;Body;Body;Body;Body;Body;Body	-0.568168	0.0947792	2.0392e-09	1.04953e-08	0.00794773
cg25323554	chr17	28808238	28808240	C17orf63;C17orf63	5'UTR;5'UTR	-0.661649	0.10628	4.79943e-10	2.78955e-09	0.00211243
cg20480274	chr17	28986106	28986108	SEZ6;SEZ6	Body;Body	0.295712	0.0414619	9.88277e-13	7.75226e-12	5.87052e-06
cg00860225	chr17	28986138	28986140	SEZ6;SEZ6	Body;Body	0.591857	0.0833213	1.21798e-12	9.39549e-12	7.11489e-06
cg16968985	chr17	28986235	28986237	SEZ6;SEZ6	Body;Body	0.508329	0.0717445	1.38772e-12	1.05935e-11	8.02213e-06
cg20619808	chr17	28986480	28986482	SEZ6;SEZ6	Body;Body	0.452254	0.0767749	3.84694e-09	1.56169e-08	0.0118261
cg05583717	chr17	29722593	29722595	SSH2;SSH2;SSH2;SSH2	Body;Body;Body;Body	0.5617	0.0961568	5.17319e-09	2.05146e-08	0.015535
cg15133043	chr17	31078649	31078651			0.501535	0.0752328	2.62073e-11	1.5817e-10	0.000119777
cg00819417	chr17	31371897	31371899	NF1;NF1	Body;Body	-0.489471	0.0842634	6.29121e-09	2.94556e-08	0.0223057
cg13515834	chr17	34171617	34171619	LOC101927239	Body	0.888244	0.119463	1.04319e-13	9.80067e-13	7.42171e-07
cg15939920	chr17	37100449	37100451	ACACA;ACACA;ACACA;ACACA;ACACA	Body;Body;Body;Body;Body	1.18814	0.187097	2.14718e-10	1.09594e-09	0.00082992
cg07660627	chr17	37125047	37125049	ACACA;ACACA;ACACA;ACACA;ACACA	Body;Body;Body;Body;Body	0.385398	0.053414	5.38182e-13	4.43238e-12	3.35649e-06
cg02780210	chr17	39576436	39576438			0.543554	0.090868	2.20693e-09	9.36212e-09	0.00708962
cg19758448	chr17	39672042	39672044	PGAP3	3'UTR	0.465662	0.0697431	2.44184e-11	1.48208e-10	0.000112233
cg19572487	chr17	40319771	40319773	RARA;RARA;RARA	5'UTR;5'UTR;5'UTR	-1.18964	0.0776727	5.96956e-53	1.44042e-48	1.09078e-42
cg17739917	chr17	40321319	40321321	RARA;RARA;RARA	5'UTR;5'UTR;5'UTR	-1.10896	0.0704623	8.2559e-56	3.47022e-51	2.62788e-45
cg27453606	chr17	40341845	40341847	RARA;RARA;RARA;RARA	TSS1500;Body;Body;Body	0.496576	0.08607	7.95352e-09	3.04859e-08	0.0230859
cg17282301	chr17	40342329	40342331	RARA-AS1;RARA;RARA;RARA;RARA;RARA	Body;5'UTR;1stExon;Body;Body;Body	0.335258	0.0453707	1.47589e-13	1.34849e-12	1.02116e-06
cg10211874	chr17	40342563	40342565	RARA-AS1;RARA;RARA;RARA;RARA;RARA	Body;5'UTR;1stExon;Body;Body;Body	0.487138	0.0774173	3.12659e-10	1.54886e-09	0.0011729
cg05824218	chr17	40342843	40342845	RARA;RARA;RARA;RARA	1stExon;Body;Body;Body	1.04935	0.170827	8.11072e-10	3.72491e-09	0.00282074
cg10062919	chr17	40347549	40347551	RARA;RARA;RARA;RARA	Body;Body;Body;Body	-1.23018	0.192292	1.57997e-10	1.00827e-09	0.000763525
cg04956244	chr17	40355339	40355341	RARA;RARA;RARA;RARA	Body;Body;Body;Body	0.895362	0.157238	1.23869e-08	4.58471e-08	0.0347184
cg08946781	chr17	40576441	40576443			0.448931	0.0622158	5.36557e-13	4.42006e-12	3.34716e-06
cg26716902	chr17	42683901	42683903	CNTNAP1	Body	0.241175	0.0396758	1.21202e-09	5.3917e-09	0.00408295
cg12526894	chr17	43554452	43554454			0.391318	0.0620197	2.79792e-10	1.39834e-09	0.00105891
cg12904271	chr17	45392770	45392772			0.932578	0.141338	4.16174e-11	2.42078e-10	0.000183317
cg13628881	chr17	48102650	48102652	CBX1;CBX1	TSS1500;TSS1500	0.537224	0.0871599	7.10819e-10	3.29886e-09	0.00249811
cg19325791	chr17	48483320	48483322			0.541817	0.0957032	1.50114e-08	5.47249e-08	0.0414413
cg21901790	chr17	48522503	48522505			-0.729928	0.0945331	1.15052e-14	1.63785e-13	1.24029e-07
cg01324550	chr17	48598736	48598738	LOC404266;LOC404266;LOC404266;LOC404266;HOXB6;LOC404266	Body;Body;Body;Body;5'UTR;Body	-0.423027	0.0596722	1.34912e-12	1.28557e-11	9.73516e-06
cg15908709	chr17	48598852	48598854	LOC404266;LOC404266;LOC404266;LOC404266;HOXB6;LOC404266	Body;Body;Body;Body;5'UTR;Body	-0.428838	0.0612564	2.54671e-12	2.30031e-11	1.74195e-05
cg23669081	chr17	48607990	48607992	HOXB7	Body	0.139386	0.0217637	1.50868e-10	7.91977e-10	0.000599737
cg07547765	chr17	48608085	48608087	HOXB7	Body	0.20459	0.0313052	6.34676e-11	3.5696e-10	0.000270314
cg02775989	chr17	49388293	49388295			0.701172	0.0936651	7.10352e-14	6.88295e-13	5.21222e-07
cg09932507	chr17	49566047	49566049	LOC100288866	Body	0.95045	0.0939292	4.55992e-24	2.95554e-22	2.23813e-16
cg14129477	chr17	55344858	55344860			-0.381754	0.0557775	7.68839e-12	6.3276e-11	4.79168e-05
cg09589067	chr17	57518797	57518799	MSI2;MSI2	Body;Body	0.747636	0.107954	4.34428e-12	3.0268e-11	2.29209e-05
cg21668652	chr17	57672176	57672178	MSI2	Body	0.563365	0.0832031	1.2793e-11	8.17606e-11	6.19145e-05
cg04543901	chr17	65523664	65523666			-0.465813	0.0689407	1.41147e-11	1.10374e-10	8.35822e-05
cg23378941	chr17	66365837	66365839	PRKCA	Body	-0.37427	0.0624903	2.10803e-09	1.08193e-08	0.00819311
cg15212295	chr17	66714568	66714570	PRKCA	Body	-0.56724	0.0796401	1.05955e-12	1.03039e-11	7.80281e-06
cg16116425	chr17	66963915	66963917	CACNG4	TSS1500	0.324168	0.0534389	1.31019e-09	5.79253e-09	0.00438649
cg22963267	chr17	66964101	66964103	CACNG4	TSS1500	0.727753	0.100824	5.27455e-13	4.35106e-12	3.29491e-06
cg20697044	chr17	66975771	66975773	CACNG4	Body	0.76361	0.12441	8.36551e-10	3.8325e-09	0.00290222
cg03454312	chr17	73555703	73555705	SDK2	Body	0.605603	0.0989471	9.32976e-10	4.23741e-09	0.00320885
cg02186444	chr17	75124881	75124883	ARMC7	Body	0.672041	0.118512	1.42238e-08	5.20745e-08	0.0394343
cg07251887	chr17	75645728	75645730	LOC100130933;RECQL5	TSS1500;Body	-0.964344	0.130894	1.74001e-13	1.97026e-12	1.49201e-06
cg26138250	chr17	76248605	76248607			0.563503	0.0845564	2.66072e-11	1.6039e-10	0.000121458
cg02341119	chr17	76870396	76870398	MGAT5B	Body	0.668476	0.0966168	4.55388e-12	3.1609e-11	2.39364e-05
cg22040647	chr17	77435812	77435814	SEPT9;SEPT9;SEPT9;SEPT9;SEPT9;SEPT9;SEPT9	Body;Body;Body;Body;Body;Body;Body	-0.510474	0.0878936	6.32752e-09	2.96113e-08	0.0224236
cg11047325	chr17	78358852	78358854	SOCS3	Body	-0.335922	0.0487387	5.48967e-12	4.64801e-11	3.51978e-05
cg13343932	chr17	78358979	78358981	SOCS3;LOC101928674;LOC101928674	Body;TSS1500;TSS1500	-0.40612	0.0590173	5.92818e-12	4.98691e-11	3.77642e-05
cg10508317	chr17	78359064	78359066	SOCS3	Body	-0.573486	0.099915	9.48247e-09	4.28937e-08	0.0324819
cg00973876	chr17	79925408	79925410			-0.506246	0.0859897	3.926e-09	1.91242e-08	0.0144821
cg19151852	chr17	81980734	81980736	ASPSCR1;ASPSCR1;ASPSCR1	Body;Body;Body	0.421697	0.0709119	2.73488e-09	1.14063e-08	0.00863764
cg21325715	chr17	82339251	82339253			-0.723603	0.126873	1.17468e-08	5.21896e-08	0.0395214
cg21410853	chr17	82849653	82849655	TBCD	Body	0.571786	0.0955786	2.19922e-09	9.332e-09	0.00706681
cg00205076	chr18	683500	683502	ENOSF1;ENOSF1;ENOSF1	Body;Body;Body	0.450197	0.0766846	4.33784e-09	1.74432e-08	0.0132092
cg16264581	chr18	3061279	3061281			0.58914	0.103255	1.15866e-08	4.31116e-08	0.0326469
cg22675726	chr18	3179890	3179892	MYOM1;MYOM1	Body;Body	-0.458558	0.0566246	5.57696e-16	1.02467e-14	7.7595e-09
cg15024623	chr18	5444501	5444503	EPB41L3;EPB41L3;EPB41L3;EPB41L3	Body;Body;Body;Body	-0.362482	0.0594303	1.0655e-09	5.79136e-09	0.0043856
cg06459104	chr18	5456880	5456882	EPB41L3	Body	-0.28823	0.0464105	5.283e-10	3.04593e-09	0.00230658
cg06991118	chr18	9117349	9117351	NDUFV2	Body	-0.522636	0.082368	2.22228e-10	1.37804e-09	0.00104355
cg16498391	chr18	12421072	12421074	SLMO1;SLMO1	Body;Body	1.00042	0.150743	3.2093e-11	1.90587e-10	0.000144325
cg21702517	chr18	32553436	32553438			-0.43913	0.0721567	1.15921e-09	6.25624e-09	0.00473764
cg17805294	chr18	45828804	45828806	SIGLEC15	Body	-0.627556	0.0848948	1.4446e-13	1.66161e-12	1.25828e-06
cg05513069	chr18	46028342	46028344	PSTPIP2	Body	0.173302	0.0263315	4.65562e-11	2.68395e-10	0.000203246
cg21240131	chr18	46135500	46135502			0.415524	0.0558113	9.68267e-14	9.15143e-13	6.93006e-07
cg15871086	chr18	58859362	58859364			-0.524799	0.0781519	1.87927e-11	1.43456e-10	0.000108635
cg23484392	chr18	68798096	68798098	CCDC102B;CCDC102B;CCDC102B	5'UTR;1stExon;5'UTR	-0.639285	0.101735	3.30299e-10	1.98106e-09	0.00150019
cg00592046	chr18	72181338	72181340			-0.384562	0.0495614	8.53914e-15	1.24654e-13	9.43965e-08
cg07390844	chr18	75223955	75223957	TSHZ1;TSHZ1	5'UTR;Body	-0.713936	0.0977122	2.74163e-13	2.98776e-12	2.26253e-06
cg07573872	chr19	1126342	1126344	SBNO2;SBNO2	Body;Body	-0.446673	0.0641473	3.32536e-12	2.9369e-11	2.22402e-05
cg09834951	chr19	1265877	1265879			-1.57733	0.13873	5.91498e-30	1.64056e-27	1.24234e-21
cg00073090	chr19	1265879	1265881			-1.36668	0.135263	5.31327e-24	4.63568e-22	3.51045e-16
cg13078421	chr19	2624623	2624625	GNG7	5'UTR	0.557496	0.0969684	8.96405e-09	3.40362e-08	0.0257744
cg06587767	chr19	3691014	3691016	PIP5K1C;PIP5K1C;PIP5K1C	Body;Body;Body	-0.420133	0.0692145	1.27894e-09	6.84562e-09	0.00518396
cg14699734	chr19	5806152	5806154			0.526023	0.0934357	1.8043e-08	6.48292e-08	0.049093
cg24597159	chr19	7658459	7658461			0.574941	0.0987695	5.84829e-09	2.29679e-08	0.0173928
cg14074174	chr19	7921320	7921322	SNAPC2;SNAPC2	Body;Body	-0.865127	0.128837	1.88204e-11	1.4365e-10	0.000108781
cg08845333	chr19	10292726	10292728	ICAM5	Body	0.39796	0.0702645	1.48109e-08	5.40511e-08	0.0409311
cg03650189	chr19	10294406	10294408	ICAM5	Body	0.321386	0.0484457	3.26862e-11	1.93826e-10	0.000146778
cg15011409	chr19	10294549	10294551	ICAM5	Body	0.366515	0.0554426	3.82483e-11	2.23983e-10	0.000169615
cg19305903	chr19	11092362	11092364	LDLR;LDLR;LDLR;LDLR;LDLR	Body;Body;Body;Body;Body	-0.740203	0.0962715	1.48623e-14	2.0706e-13	1.56799e-07
cg26864028	chr19	11384303	11384305	EPOR;EPOR	1stExon;5'UTR	0.706115	0.122155	7.44959e-09	2.87024e-08	0.0217354
cg02415661	chr19	16197371	16197373	AP1M1;AP1M1	TSS1500;TSS1500	-0.57129	0.100477	1.30235e-08	5.73626e-08	0.0434387
cg17355668	chr19	16262028	16262030			-0.40052	0.067791	3.45942e-09	1.70315e-08	0.0128974
cg08260395	chr19	16719475	16719477	NWD1;NWD1	TSS1500;TSS1500	-0.296363	0.0504645	4.28741e-09	2.07308e-08	0.0156987
cg13208063	chr19	16719751	16719753	NWD1;NWD1	TSS1500;TSS1500	-0.484088	0.0853598	1.41844e-08	6.20298e-08	0.0469731
cg15845821	chr19	16719801	16719803	NWD1	TSS200	-0.499823	0.0837437	2.39474e-09	1.21599e-08	0.00920824
cg01649837	chr19	16719831	16719833	NWD1;NWD1	TSS200;TSS200	-0.475949	0.0700646	1.09818e-11	8.77087e-11	6.64188e-05
cg20249566	chr19	16719927	16719929	NWD1	TSS200	-0.445563	0.0574397	8.69217e-15	1.26698e-13	9.59444e-08
cg19784428	chr19	16719934	16719936	NWD1	TSS200	-0.408561	0.0587258	3.47345e-12	3.05646e-11	2.31455e-05
cg19344626	chr19	16719937	16719939	NWD1	TSS200	-0.368182	0.0473976	7.97716e-15	1.17121e-13	8.86915e-08
cg14712058	chr19	16877271	16877273	SIN3B	Body	-0.662687	0.0870761	2.7318e-14	3.61558e-13	2.73796e-07
cg13682152	chr19	16885374	16885376			-0.487419	0.0729722	2.39728e-11	1.79287e-10	0.000135768
cg21911711	chr19	16887856	16887858	F2RL3	TSS1500	-1.05046	0.0599156	8.11248e-69	4.25694e-63	3.22363e-57
cg03636183	chr19	16889773	16889775	F2RL3	Body	-1.37267	0.0650389	7.10586e-99	1.26912e-90	9.61058e-85
cg15159987	chr19	16893078	16893080	CPAMD8	3'UTR	-0.923179	0.13017	1.32066e-12	1.26071e-11	9.54694e-06
cg10765427	chr19	16894413	16894415	CPAMD8	Body	-1.31555	0.158459	1.02259e-16	2.16773e-15	1.64155e-09
cg11588903	chr19	17097682	17097684	MYO9B;MYO9B	5'UTR;5'UTR	-0.583088	0.0856947	1.01582e-11	8.16653e-11	6.18424e-05
cg23931381	chr19	18009037	18009039	ARRDC2;ARRDC2	Body;Body	-0.228873	0.0394471	6.55176e-09	3.05712e-08	0.0231505
cg08025679	chr19	29666403	29666405	PLEKHF1	5'UTR	-0.594575	0.0816217	3.22819e-13	3.46992e-12	2.62765e-06
cg03909289	chr19	29715907	29715909	C19orf12;C19orf12;C19orf12;C19orf12;C19orf12;C19orf12;C19orf12	TSS1500;TSS1500;TSS1500;TSS1500;TSS1500;TSS1500;TSS200	-0.47876	0.083134	8.46694e-09	3.86659e-08	0.0292804
cg05701235	chr19	35040492	35040494	HPN;HPN	TSS200;TSS200	0.377512	0.058512	1.10473e-10	5.94494e-10	0.00045019
cg11902728	chr19	35295676	35295678	MAG;MAG	Body;Body	0.758723	0.114017	2.84346e-11	1.705e-10	0.000129114
cg17096126	chr19	35295716	35295718	MAG;MAG;MAG	Body;Body;Body	0.912377	0.114142	1.31322e-15	1.75445e-14	1.32859e-08
cg00286125	chr19	35756004	35756006	HSPB6	Body	0.444711	0.0703694	2.62135e-10	1.3169e-09	0.000997244
cg22522066	chr19	38264085	38264087	SPINT2;SPINT2	TSS1500;TSS1500	0.671177	0.118663	1.54779e-08	5.62893e-08	0.042626
cg24958408	chr19	38686761	38686763	ACTN4	Body	0.409889	0.0668975	8.94873e-10	4.07783e-09	0.003088
cg15393221	chr19	40413577	40413579	PRX;PRX	TSS1500;TSS1500	0.71534	0.11511	5.15164e-10	2.45274e-09	0.00185738
cg22006825	chr19	41265865	41265867	HNRNPUL1;HNRNPUL1	Body;5'UTR	-0.845381	0.147333	9.58601e-09	4.33225e-08	0.0328066
cg14036830	chr19	41999054	41999056	GRIK5	Body	0.166433	0.0232234	7.6862e-13	6.15192e-12	4.65864e-06
cg26746936	chr19	41999239	41999241	GRIK5	Body	0.199653	0.0264578	4.485e-14	4.50934e-13	3.41477e-07
cg08955995	chr19	41999259	41999261	GRIK5	Body	0.39811	0.0546196	3.1276e-13	2.69045e-12	2.03739e-06
cg02517189	chr19	42049201	42049203	GRIK5;GRIK5	Body;Body	0.463106	0.069081	2.03048e-11	1.25069e-10	9.47102e-05
cg17933224	chr19	42270177	42270179			-0.480328	0.0757843	2.32611e-10	1.4369e-09	0.00108812
cg15014458	chr19	43465657	43465659	LYPD3;LYPD3	1stExon;5'UTR	0.382582	0.0617727	5.88874e-10	2.77407e-09	0.00210071
cg11519583	chr19	43789289	43789291			0.449346	0.0707264	2.10753e-10	1.0773e-09	0.000815804
cg26470501	chr19	44749697	44749699	BCL3	Body	-0.650834	0.0996518	6.52956e-11	4.48843e-10	0.000339894
cg07924081	chr19	45395633	45395635	PPP1R13L;PPP1R13L	Body;Body	0.752133	0.119961	3.6145e-10	1.77004e-09	0.00134039
cg21570209	chr19	45864728	45864730	FOXA3;SYMPK	Body;TSS1500	-0.3223	0.0485017	3.02955e-11	2.22154e-10	0.000168229
cg12068280	chr19	46301270	46301272	HIF3A;HIF3A	5'UTR;Body	0.551441	0.097468	1.53442e-08	5.58415e-08	0.0422869
cg25806524	chr19	46495528	46495530	PNMAL2;PNMAL2;PPP5D1	1stExon;5'UTR;Body	0.497466	0.0765999	8.33995e-11	4.58965e-10	0.000347558
cg23716779	chr19	46495532	46495534	PNMAL2;PNMAL2;PPP5D1	1stExon;5'UTR;Body	0.530065	0.0731383	4.24743e-13	3.56516e-12	2.69977e-06
cg03969996	chr19	46495797	46495799	PNMAL2;PNMAL2	1stExon;5'UTR	0.487149	0.0595289	2.75952e-16	4.1811e-15	3.16621e-09
cg16617301	chr19	46495851	46495853	PNMAL2;PNMAL2	1stExon;5'UTR	0.598809	0.0789906	3.43527e-14	3.52876e-13	2.67221e-07
cg24718465	chr19	46495860	46495862	PNMAL2;PNMAL2	1stExon;5'UTR	0.426029	0.0563467	4.00429e-14	4.06289e-13	3.07669e-07
cg11410682	chr19	46495966	46495968	PNMAL2	TSS200	0.28987	0.040367	6.92691e-13	5.59061e-12	4.23358e-06
cg18709349	chr19	46496016	46496018	PNMAL2	TSS200	0.306457	0.0395116	8.75691e-15	1.00408e-13	7.60358e-08
cg04689048	chr19	46496031	46496033	PNMAL2	TSS200	0.604725	0.0856411	1.65123e-12	1.24308e-11	9.41344e-06
cg04255201	chr19	46496049	46496051	PNMAL2	TSS200	0.697613	0.0931089	6.76053e-14	6.57671e-13	4.98032e-07
cg01406381	chr19	46785005	46785007	SLC1A5;SLC1A5;SLC1A5	TSS200;Body;5'UTR	-0.425573	0.0668881	1.98533e-10	1.24284e-09	0.000941161
cg15114651	chr19	46786152	46786154	SLC1A5;SLC1A5;SLC1A5	TSS1500;Body;5'UTR	-1.13013	0.180567	3.87964e-10	2.29565e-09	0.00173842
cg07626482	chr19	46786245	46786247	SLC1A5;SLC1A5;SLC1A5	TSS1500;Body;5'UTR	-0.851034	0.117993	5.4905e-13	5.64342e-12	4.27357e-06
cg03359362	chr19	46786353	46786355	SLC1A5;SLC1A5;SLC1A5	TSS1500;Body;5'UTR	-0.575611	0.0983079	4.76463e-09	2.2835e-08	0.0172922
cg15404535	chr19	46963342	46963344	ARHGAP35	Body	-0.53814	0.0848625	2.27815e-10	1.40975e-09	0.00106755
cg26902742	chr19	47190649	47190651	SAE1;SAE1;SAE1;SAE1	Body;Body;Body;Body	-0.592782	0.101304	4.87088e-09	2.3301e-08	0.0176451
cg21745165	chr19	48816189	48816191	HSD17B14	Body	-0.665472	0.0999902	2.82578e-11	2.08429e-10	0.000157836
cg03707168	chr19	48875869	48875871	PPP1R15A	Body	-0.700018	0.0703909	2.65904e-23	2.02523e-21	1.53364e-15
cg22832557	chr19	52492829	52492831	ZNF578	5'UTR	0.287625	0.0442161	7.76992e-11	4.30014e-10	0.000325635
cg05387815	chr19	52492997	52492999	ZNF578	5'UTR	0.432087	0.0650443	3.07445e-11	1.83205e-10	0.000138735
cg15235999	chr19	52493098	52493100	ZNF578	5'UTR	0.388619	0.0510731	2.76089e-14	2.8863e-13	2.1857e-07
cg12157673	chr19	52493363	52493365	ZNF578	5'UTR	0.418069	0.0500956	7.09538e-17	1.19968e-15	9.0848e-10
cg08153621	chr19	53058187	53058189			0.504558	0.070786	1.0189e-12	7.97293e-12	6.03763e-06
cg08233235	chr19	55387358	55387360	RPL28;RPL28;RPL28;RPL28	Body;Body;Body;3'UTR	-0.548506	0.088978	7.07006e-10	3.97763e-09	0.00301212
cg00298065	chr19	58204209	58204211	ZNF274;ZNF274;ZNF274	Body;Body;5'UTR	0.319979	0.0530747	1.65144e-09	7.16845e-09	0.00542842
cg00184372	chr2	854673	854675	LINC01115;LINC01115	Body;Body	0.384407	0.0650796	3.48982e-09	1.42768e-08	0.0108113
cg08959878	chr2	2706493	2706495			0.87652	0.102188	9.6919e-18	1.92483e-16	1.45761e-10
cg02372435	chr2	2846331	2846333			0.738138	0.118481	4.66355e-10	2.23799e-09	0.00169475
cg23079012	chr2	8203579	8203581			-0.397588	0.0248142	8.88572e-58	5.4726e-53	4.14421e-47
cg14093127	chr2	8574286	8574288			-0.258563	0.0349477	1.37644e-13	1.58967e-12	1.2038e-06
cg00247870	chr2	9699635	9699637			0.805939	0.131727	9.46036e-10	4.29199e-09	0.00325018
cg08035323	chr2	9703395	9703397			0.553251	0.0575504	7.02406e-22	3.022e-20	2.28846e-14
cg14792781	chr2	9976114	9976116	GRHL1	Body	-0.562076	0.0889196	2.59592e-10	1.58884e-09	0.00120317
cg03105831	chr2	9993902	9993904	GRHL1	Body	-0.718205	0.113438	2.43166e-10	1.49651e-09	0.00113325
cg02841972	chr2	10036023	10036025			-0.623877	0.0949859	5.09621e-11	3.57696e-10	0.000270871
cg05930965	chr2	12798141	12798143			0.578935	0.0839003	5.19003e-12	3.56498e-11	2.69964e-05
cg17953136	chr2	20032815	20032817	LAPTM4A	3'UTR	0.733937	0.120186	1.01713e-09	4.58808e-09	0.0034744
cg21385305	chr2	23490082	23490084	KLHL29	5'UTR	-0.327263	0.0559875	5.05706e-09	2.41155e-08	0.0182619
cg15150970	chr2	25250659	25250661	DNMT3A;DNMT3A;DNMT3A	Body;Body;Body	0.753286	0.124328	1.37103e-09	6.03973e-09	0.00457368
cg23401251	chr2	27461037	27461039	IFT172	Body	0.649687	0.0932574	3.24703e-12	2.31562e-11	1.75354e-05
cg02162897	chr2	38073393	38073395	CYP1B1	Body	0.250798	0.0403279	5.00416e-10	2.38803e-09	0.00180837
cg20408276	chr2	38073442	38073444	CYP1B1	Body	0.30225	0.0372698	5.07096e-16	7.31514e-15	5.53951e-09
cg00565882	chr2	38073563	38073565	CYP1B1	Body	0.436128	0.0657237	3.22807e-11	1.91612e-10	0.000145102
cg06264984	chr2	38073741	38073743	CYP1B1	Body	0.508982	0.0765652	2.97717e-11	1.77864e-10	0.00013469
cg10934718	chr2	39439916	39439918	LOC728730	Body	-0.65002	0.0937657	4.13795e-12	3.58791e-11	2.71701e-05
cg01083910	chr2	47310573	47310575	LOC101927043;LOC101927043	Body;Body	0.624848	0.109514	1.15895e-08	4.31215e-08	0.0326545
cg06299644	chr2	54459065	54459067	SPTBN1	5'UTR	-0.702243	0.107494	6.45287e-11	4.44013e-10	0.000336236
cg08662964	chr2	54600447	54600449	SPTBN1;SPTBN1	Body;Body	0.484273	0.0843229	9.29682e-09	3.51982e-08	0.0266544
cg07811302	chr2	54953438	54953440	EML6	Body	-0.471286	0.0706367	2.52404e-11	1.87951e-10	0.000142329
cg05307394	chr2	62383956	62383958			-0.450311	0.0789149	1.15473e-08	5.13772e-08	0.0389062
cg26673040	chr2	66930060	66930062	LOC101060019	Body	-0.52527	0.0705575	9.72603e-14	1.15662e-12	8.75873e-07
cg06635952	chr2	69798736	69798738	ANXA4	Body	0.989764	0.0952874	2.83729e-25	2.30589e-23	1.74617e-17
cg03178303	chr2	69798878	69798880	ANXA4	Body	0.872787	0.125853	4.06354e-12	2.84637e-11	2.15546e-05
cg24230340	chr2	74530952	74530954	HTRA2;HTRA2;AUP1	Body;Body;TSS1500	-0.445797	0.0749011	2.65195e-09	1.3351e-08	0.0101102
cg14377032	chr2	74531108	74531110	AUP1;AUP1;AUP1;HTRA2;HTRA2;HTRA2	TSS1500;TSS1500;TSS1500;Body;Body;ExonBnd	-0.619043	0.086079	6.40503e-13	6.49854e-12	4.92112e-06
cg11412468	chr2	84206280	84206282			0.721234	0.106162	1.09268e-11	7.07188e-11	5.35529e-05
cg03963219	chr2	84482022	84482024			0.514276	0.0899796	1.094e-08	4.08907e-08	0.0309651
cg26337070	chr2	85772749	85772751	ATOH8	Body	-0.455077	0.0562028	5.63129e-16	1.03381e-14	7.8287e-09
cg13294852	chr2	102055667	102055669			-0.405974	0.0522792	8.13302e-15	1.19214e-13	9.0277e-08
cg08714510	chr2	106139024	106139026	UXS1;UXS1;UXS1;UXS1	TSS200;Body;Body;Body	-0.40971	0.0656099	4.24781e-10	2.49441e-09	0.00188894
cg06888756	chr2	106139030	106139032	UXS1;UXS1;UXS1;UXS1	TSS200;Body;Body;Body	-0.415054	0.0648514	1.55296e-10	9.92468e-10	0.000751562
cg19501858	chr2	106876712	106876714	ST6GAL2;ST6GAL2;ST6GAL2	5'UTR;5'UTR;5'UTR	0.496475	0.0813997	1.06584e-09	4.79001e-09	0.00362731
cg26671366	chr2	108989358	108989360	EDAR;EDAR	1stExon;5'UTR	0.638483	0.108891	4.53246e-09	1.81626e-08	0.013754
cg20552513	chr2	111632693	111632695			0.402088	0.0671682	2.1469e-09	9.12739e-09	0.00691186
cg26703507	chr2	112647083	112647085	SLC20A1	Body	-0.500028	0.0834436	2.06752e-09	1.06287e-08	0.00804877
cg00656630	chr2	120254446	120254448	RALB	5'UTR	-0.535735	0.0822253	7.24702e-11	4.93811e-10	0.000373947
cg13681954	chr2	121898725	121898727			-0.438482	0.0759004	7.60119e-09	3.50282e-08	0.0265256
cg01444574	chr2	127859753	127859755			0.511732	0.0856347	2.29021e-09	9.68695e-09	0.00733559
cg05697134	chr2	127860138	127860140			0.512534	0.0898238	1.15669e-08	4.30442e-08	0.0325959
cg19375644	chr2	127860217	127860219			0.806302	0.120826	2.50202e-11	1.51566e-10	0.000114775
cg23025288	chr2	128521149	128521151			-0.558032	0.0866371	1.18666e-10	7.75726e-10	0.000587431
cg04560781	chr2	128754004	128754006			0.701929	0.11862	3.26947e-09	1.34446e-08	0.0101811
cg00216055	chr2	136131678	136131680			0.379961	0.0659775	8.46413e-09	3.2284e-08	0.0244476
cg03352182	chr2	136205730	136205732			0.486111	0.0848703	1.01801e-08	3.82673e-08	0.0289785
cg22888990	chr2	142682592	142682594			0.433554	0.0626277	4.43053e-12	3.08204e-11	2.33393e-05
cg05330314	chr2	143435274	143435276	ARHGAP15	Body	-0.275556	0.0467594	3.79088e-09	1.85205e-08	0.0140249
cg18826637	chr2	144359065	144359067			-0.455997	0.043316	6.47216e-26	8.1905e-24	6.20239e-18
cg00602811	chr2	144520996	144520998	ZEB2;ZEB2;ZEB2	TSS1500;TSS1500;TSS1500	-0.597	0.099931	2.31326e-09	1.17803e-08	0.00892084
cg16267679	chr2	144521047	144521049	LINC01412;ZEB2;ZEB2;ZEB2	TSS1500;TSS1500;TSS1500;TSS1500	-0.58626	0.0823008	1.0531e-12	1.02465e-11	7.75935e-06
cg03764753	chr2	151306640	151306642			-0.350936	0.0460582	2.54864e-14	3.39295e-13	2.56937e-07
cg09906382	chr2	156327903	156327905	NR4A2	Body	0.338727	0.057856	4.78004e-09	1.90744e-08	0.0144444
cg05135521	chr2	160331823	160331825	RBMS1;RBMS1	Body;Body	-0.363872	0.0573908	2.29395e-10	1.41869e-09	0.00107433
cg19965693	chr2	162319232	162319234	IFIH1	TSS1500	-0.632003	0.0825916	1.97646e-14	2.6882e-13	2.03569e-07
cg22872396	chr2	166366162	166366164	SCN9A	5'UTR	-0.321484	0.0432074	1.00317e-13	1.18987e-12	9.01048e-07
cg05331214	chr2	166487263	166487265	SCN7A	TSS1500	-0.5407	0.0746025	4.2375e-13	4.45161e-12	3.37105e-06
cg18683711	chr2	167509758	167509760			-0.756041	0.117404	1.19758e-10	7.82265e-10	0.000592382
cg19288676	chr2	167509852	167509854			-0.492369	0.0862794	1.15196e-08	5.12643e-08	0.0388207
cg22396171	chr2	168781160	168781162	CERS6-AS1;CERS6-AS1	Body;Body	-0.350818	0.0597026	4.20088e-09	2.03473e-08	0.0154083
cg20801278	chr2	169397815	169397817			0.522051	0.0834631	3.97852e-10	1.9335e-09	0.00146417
cg11925877	chr2	173119604	173119606	ZAK;ZAK	Body;Body	-0.389966	0.0670689	6.08467e-09	2.85685e-08	0.021634
cg26271591	chr2	177261227	177261229	NFE2L2;NFE2L2;NFE2L2	Body;5'UTR;5'UTR	-0.553614	0.0733162	4.31773e-14	5.49833e-13	4.1637e-07
cg13547053	chr2	178320136	178320138	OSBPL6;OSBPL6	TSS200;Body	0.50845	0.0778991	6.70808e-11	3.7562e-10	0.000284445
cg14548018	chr2	184340093	184340095			-0.345506	0.0601487	9.23635e-09	4.18727e-08	0.0317088
cg20420933	chr2	187169603	187169605			-0.679384	0.102476	3.36441e-11	2.44541e-10	0.000185183
cg25896883	chr2	189407943	189407945			-0.398779	0.0648236	7.66318e-10	4.28222e-09	0.00324278
cg15636519	chr2	191029691	191029693	STAT4	3'UTR	-0.402248	0.0634711	2.33521e-10	1.44205e-09	0.00109201
cg02514318	chr2	196336458	196336460	HECW2	Body	-0.446031	0.0747638	2.43325e-09	1.23388e-08	0.00934379
cg05067754	chr2	197870051	197870053	PLCL1	Body	0.557488	0.0856926	7.73468e-11	4.28219e-10	0.000324275
cg07791547	chr2	198877492	198877494			-0.522689	0.077534	1.56852e-11	1.2157e-10	9.20609e-05
cg15344028	chr2	203936786	203936788	ICOS;ICOS	5'UTR;1stExon	-0.396903	0.0591658	1.96876e-11	1.497e-10	0.000113363
cg21443659	chr2	216880997	216880999			-0.47916	0.0745257	1.28063e-10	8.31808e-10	0.0006299
cg04444204	chr2	217105939	217105941			-0.35652	0.0624744	1.15213e-08	5.12709e-08	0.0388257
cg17511968	chr2	218856441	218856443			0.346073	0.0601857	8.9199e-09	3.38818e-08	0.0256575
cg06795233	chr2	218872669	218872671	WNT6	Body	0.335518	0.0503756	2.7323e-11	1.64356e-10	0.000124462
cg22587479	chr2	218873503	218873505	WNT6	Body	0.220017	0.0331761	3.31632e-11	1.96428e-10	0.000148748
cg00011225	chr2	218873591	218873593	WNT6	Body	0.218628	0.0293815	9.99211e-14	9.42005e-13	7.13349e-07
cg14639163	chr2	218873806	218873808	WNT6	Body	0.505748	0.06158	2.15985e-16	3.33788e-15	2.52766e-09
cg13903421	chr2	218873991	218873993	WNT6	3'UTR	0.360178	0.0432861	8.73329e-17	1.45205e-15	1.09959e-09
cg25242471	chr2	218874009	218874011	WNT6	3'UTR	0.318414	0.0376224	2.59682e-17	4.76225e-16	3.60629e-10
cg14530338	chr2	218953632	218953634			0.451861	0.0767782	3.97384e-09	1.60907e-08	0.0121849
cg25614265	chr2	223059734	223059736			-0.280493	0.037038	3.64399e-14	4.70718e-13	3.56459e-07
cg14254999	chr2	230925813	230925815	GPR55	TSS1500	-0.509082	0.0733134	3.81379e-12	3.32963e-11	2.52142e-05
cg26202327	chr2	232328440	232328442	DIS3L2;DIS3L2;DIS3L2;DIS3L2	Body;Body;Body;Body	-1.00897	0.133195	3.58884e-14	4.6419e-13	3.51516e-07
cg11258956	chr2	232350864	232350866			-0.579642	0.0814945	1.13839e-12	1.10039e-11	8.33289e-06
cg19654061	chr2	232378687	232378689	ALPP;ALPP	1stExon;5'UTR	-0.503161	0.0694865	4.44951e-13	4.65515e-12	3.52519e-06
cg23667432	chr2	232379728	232379730	ALPP	Body	-0.728342	0.0964681	4.34987e-14	5.53579e-13	4.19207e-07
cg12956751	chr2	232382211	232382213	ALPP	3'UTR	-1.13284	0.106198	1.449e-26	2.08051e-24	1.5755e-18
cg27241845	chr2	232385659	232385661			-0.629143	0.0715334	1.42933e-18	4.34345e-17	3.28914e-11
cg18007737	chr2	232400448	232400450			-0.442568	0.0686515	1.14393e-10	7.50105e-10	0.000568029
cg17087741	chr2	232418299	232418301			-0.821155	0.0411167	9.78165e-89	2.44593e-81	1.85222e-75
cg03329539	chr2	232418618	232418620			-1.32191	0.104292	8.12629e-37	8.54722e-34	6.47252e-28
cg06644428	chr2	232419401	232419403			-0.475755	0.041681	3.55223e-30	1.02854e-27	7.78881e-22
cg21566642	chr2	232419950	232419952			-1.17023	0.0596366	9.89441e-86	1.38139e-78	1.04608e-72
cg01940273	chr2	232420223	232420225			-1.44277	0.0877902	1.08751e-60	1.17874e-55	8.92618e-50
cg25957688	chr2	232421579	232421581			-0.412853	0.0521152	2.33846e-15	3.80746e-14	2.88326e-08
cg13904006	chr2	234950670	234950672	SH3BP4	TSS1500	-0.309042	0.0538195	9.34513e-09	4.23242e-08	0.0320507
cg04774679	chr2	235793525	235793527	AGAP1;AGAP1;AGAP1	Body;Body;Body	0.369468	0.0627386	3.88549e-09	1.5761e-08	0.0119352
cg07425963	chr2	237513270	237513272	MLPH;MLPH;MLPH;MLPH;MLPH	Body;Body;Body;Body;Body	-0.660995	0.0968974	9.00327e-12	7.31193e-11	5.53708e-05
cg12912690	chr2	238288815	238288817	PER2	TSS1500	0.251782	0.0446331	1.68909e-08	6.10065e-08	0.0461981
cg25569341	chr2	239280284	239280286	HDAC4	Body	-0.232881	0.0376572	6.2401e-10	3.54774e-09	0.00268658
cg26707709	chr2	241036338	241036340	SNED1	Body	0.245009	0.0405365	1.50196e-09	6.56883e-09	0.00497435
cg22635676	chr2	241036553	241036555	SNED1	Body	0.107982	0.0172114	3.52217e-10	1.72837e-09	0.00130884
cg26718213	chr2	241036662	241036664	SNED1	Body	0.235503	0.0401751	4.57553e-09	1.83215e-08	0.0138743
cg12603554	chr20	299331	299333	ZCCHC3;ZCCHC3	3'UTR;1stExon	-0.685397	0.113708	1.66308e-09	8.7074e-09	0.00659382
cg09224452	chr20	595749	595751			0.443266	0.0674607	5.00699e-11	2.86981e-10	0.000217321
cg19037007	chr20	761153	761155	C20orf54	Body	0.286206	0.0474918	1.67631e-09	7.26783e-09	0.00550368
cg08832418	chr20	2654119	2654121	SNORA51;SNORD110;NOP56;NOP56	TSS1500;TSS200;Body;Body	-0.627484	0.100197	3.78905e-10	2.2465e-09	0.0017012
cg05205351	chr20	2654128	2654130	NOP56;SNORD110;NOP56;SNORA51	Body;TSS200;Body;TSS1500	-0.663278	0.113751	5.51117e-09	2.60919e-08	0.0197585
cg14171928	chr20	3106712	3106714	UBOX5-AS1	TSS200	0.637074	0.101821	3.92931e-10	1.91148e-09	0.0014475
cg11651896	chr20	4563755	4563757			0.308411	0.0455042	1.22161e-11	7.83616e-11	5.93406e-05
cg18105732	chr20	12207950	12207952			-0.70504	0.113409	5.0734e-10	2.93506e-09	0.00222262
cg11436113	chr20	19210500	19210502			-0.895479	0.112157	1.41445e-15	2.40271e-14	1.81949e-08
cg16201146	chr20	19210881	19210883			-0.711349	0.0907393	4.52394e-15	6.96731e-14	5.27611e-08
cg06421013	chr20	19213498	19213500	SLC24A3	Body	-0.519256	0.0671485	1.05085e-14	1.50743e-13	1.14153e-07
cg07045119	chr20	19213895	19213897	SLC24A3	Body	-0.455424	0.0744069	9.31537e-10	5.12073e-09	0.00387776
cg12194346	chr20	23457754	23457756			0.824127	0.10859	3.21538e-14	3.32049e-13	2.5145e-07
cg06049452	chr20	33844267	33844269	CHMP4B	Body	-0.758163	0.116455	7.49855e-11	5.09486e-10	0.000385816
cg13531599	chr20	43959717	43959719	TOX2;TOX2;TOX2;TOX2	Body;5'UTR;5'UTR;Body	0.604952	0.104213	6.43833e-09	2.50938e-08	0.0190027
cg15733165	chr20	46237299	46237301	CDH22	Body	0.485448	0.0815588	2.6468e-09	1.10677e-08	0.00838116
cg05445320	chr20	47356991	47356993	ZMYND8;ZMYND8;ZMYND8;ZMYND8;ZMYND8;ZMYND8;ZMYND8;ZMYND8;ZMYND8;ZMYND8;ZMYND8;ZMYND8;ZMYND8;ZMYND8;ZMYND8;ZMYND8;ZMYND8;ZMYND8	TSS200;TSS200;TSS200;TSS200;TSS200;TSS200;TSS200;TSS200;TSS200;TSS200;TSS200;TSS200;TSS200;TSS200;TSS200;TSS200;TSS200;TSS200	-0.481785	0.0807605	2.43727e-09	1.23575e-08	0.00935794
cg12303084	chr20	47356996	47356998	ZMYND8;ZMYND8;ZMYND8	TSS1500;TSS1500;TSS1500	-0.629666	0.0913385	5.43328e-12	4.60426e-11	3.48665e-05
cg25530474	chr20	47365314	47365316			1.02769	0.168798	1.14096e-09	5.09996e-09	0.00386203
cg01756827	chr20	49307252	49307254			0.398286	0.0677052	4.0376e-09	1.63283e-08	0.0123649
cg24797066	chr20	49790546	49790548			-1.91163	0.150402	5.19772e-37	5.67697e-34	4.29898e-28
cg02554627	chr20	50576076	50576078	PTPN1;PTPN1	Body;Body	0.547083	0.0952718	9.33781e-09	3.53412e-08	0.0267627
cg07339236	chr20	51695950	51695952	ATP9A	Body	-0.755306	0.0836645	1.75159e-19	6.35382e-18	4.81153e-12
cg09765747	chr20	52242307	52242309			-0.434018	0.0699525	5.48806e-10	3.15404e-09	0.00238845
cg06062640	chr20	53656412	53656414			-0.569838	0.0965445	3.58387e-09	1.75919e-08	0.0133218
cg00592995	chr20	57621311	57621313	ZBP1;ZBP1;ZBP1;ZBP1	TSS1500;TSS1500;TSS1500;TSS1500	0.838119	0.109815	2.309e-14	2.44884e-13	1.85442e-07
cg03227037	chr20	63580874	63580876			0.75458	0.0974322	9.58316e-15	1.09088e-13	8.26083e-08
cg19764841	chr20	63737211	63737213	LIME1;LIME1;LIME1	5'UTR;5'UTR;5'UTR	0.852367	0.138388	7.30834e-10	3.38427e-09	0.0025628
cg03322922	chr20	63977895	63977897	SAMD10	Body	-0.569971	0.100137	1.25613e-08	5.54951e-08	0.0420246
cg16033864	chr21	15121755	15121757			-0.826105	0.144488	1.08125e-08	4.83742e-08	0.0366321
cg11939713	chr21	15140770	15140772			-0.55783	0.0856094	7.22113e-11	4.92195e-10	0.000372722
cg03877706	chr21	21200312	21200314	NCAM2	Body	-0.269847	0.029838	1.51385e-19	5.55942e-18	4.20996e-12
cg25970929	chr21	25561207	25561209	MIR155HG	TSS1500	-0.41622	0.0712293	5.11505e-09	2.43687e-08	0.0184536
cg24855498	chr21	25561537	25561539	MIR155HG	TSS1500	-0.337257	0.0542599	5.11334e-10	2.95622e-09	0.00223864
cg00871610	chr21	35720713	35720715	MIR802	Body	-0.586059	0.0921022	1.97679e-10	1.23794e-09	0.000937452
cg12919873	chr21	37557512	37557514			-0.618766	0.064869	1.44645e-21	7.86378e-20	5.95497e-14
cg27471246	chr21	38404511	38404513	ERG;ERG;ERG;ERG	Body;Body;Body;Body	0.751811	0.121534	6.17124e-10	2.89635e-09	0.0021933
cg19240869	chr21	38768858	38768860	LINC00114;LINC00114	Body;Body	-0.50009	0.0720847	3.99027e-12	3.47047e-11	2.62807e-05
cg06595162	chr21	38769115	38769117	NCRNA00114;NCRNA00114	Body;TSS200	-0.588453	0.0946189	4.99742e-10	2.89477e-09	0.00219211
cg02582922	chr21	38803345	38803347			-0.350349	0.0525943	2.71345e-11	2.00828e-10	0.00015208
cg04284610	chr21	38809633	38809635	ETS2;ETS2	5'UTR;Body	-0.423266	0.0708074	2.26292e-09	1.15453e-08	0.00874288
cg23110422	chr21	38810148	38810150	ETS2	Body	-0.469637	0.0522363	2.4581e-19	8.66537e-18	6.56199e-12
cg12012114	chr21	42464377	42464379			0.805477	0.134855	2.33075e-09	9.84473e-09	0.00745508
cg23039655	chr21	43179114	43179116			-0.519286	0.0846	8.35004e-10	4.63249e-09	0.00350803
cg23883522	chr21	44375695	44375697	TRPM2;TRPM2	Body;Body	0.683989	0.114959	2.68399e-09	1.12108e-08	0.00848952
cg13139986	chr21	46599382	46599384	S100B	Body	-0.360344	0.0633166	1.26195e-08	5.57306e-08	0.0422029
cg16452231	chr22	20118721	20118723	RANBP1;TRMT2A;TRMT2A;TRMT2A;RANBP1;RANBP1;RANBP1	Body;TSS1500;TSS1500;TSS1500;Body;Body;5'UTR	-0.973457	0.143639	1.22619e-11	9.70277e-11	7.34757e-05
cg12614443	chr22	23696039	23696041	RGL4;GUSBP11	Body;Body	0.961619	0.144799	3.11401e-11	1.85373e-10	0.000140377
cg21614073	chr22	29382702	29382704	AP1B1;AP1B1;AP1B1	5'UTR;5'UTR;5'UTR	1.02368	0.171622	2.45056e-09	1.03098e-08	0.00780724
cg07274898	chr22	30574544	30574546			0.265395	0.0344851	1.40457e-14	1.55042e-13	1.17408e-07
cg09257665	chr22	33299787	33299789	LARGE;LARGE	Body;Body	0.395036	0.0656486	1.77213e-09	7.64947e-09	0.00579268
cg06202544	chr22	33405413	33405415	LARGE;LARGE	Body;Body	0.322714	0.0409976	3.50331e-15	4.32452e-14	3.27481e-08
cg04858539	chr22	33568310	33568312	LARGE;LARGE	Body;Body	0.576215	0.0668295	6.57037e-18	1.34658e-16	1.01972e-10
cg24478949	chr22	33568322	33568324	LARGE;LARGE	Body;Body	0.622302	0.0679474	5.25816e-20	1.5935e-18	1.2067e-12
cg02532700	chr22	36861361	36861363	NCF4;NCF4	Body;Body	-0.569267	0.0564629	6.62724e-24	5.67528e-22	4.2977e-16
cg15241876	chr22	36861551	36861553	NCF4;NCF4	Body;Body	-0.870392	0.116563	8.19741e-14	9.88988e-13	7.48927e-07
cg25695116	chr22	37040940	37040942			-0.580528	0.100662	8.06483e-09	3.69804e-08	0.028004
cg20066188	chr22	37282749	37282751	CYTH4	Body	-0.398757	0.0694863	9.54397e-09	4.31484e-08	0.0326748
cg09146183	chr22	38214368	38214370	MAFF;MAFF;MAFF;MAFF	Body;Body;Body;5'UTR	0.394392	0.0589528	2.2323e-11	1.36463e-10	0.000103339
cg15548613	chr22	38214787	38214789	MAFF;MAFF;MAFF;MAFF	Body;Body;Body;Body	0.415269	0.0647064	1.38311e-10	7.31099e-10	0.000553637
cg01127300	chr22	38218788	38218790			-0.54307	0.0638081	1.72459e-17	4.24791e-16	3.2168e-10
cg20379671	chr22	38924873	38924875			-0.333761	0.0489405	9.12118e-12	7.39958e-11	5.60345e-05
cg00827939	chr22	39452846	39452848			-0.660563	0.106883	6.40074e-10	3.6313e-09	0.00274986
cg05086879	chr22	39465484	39465486	MGAT3	5'UTR	-0.613627	0.0621919	5.80533e-23	4.13968e-21	3.13484e-15
cg09338374	chr22	39492384	39492386			0.72154	0.112691	1.52562e-10	8.00161e-10	0.000605935
cg00094998	chr22	40388320	40388322	SGSM3;SGSM3	5'UTR;5'UTR	1.10144	0.151101	3.11141e-13	2.67764e-12	2.02769e-06
cg18659483	chr22	41234977	41234979	CHADL	Body	-0.659051	0.112478	4.64592e-09	2.23133e-08	0.0168971
cg00305281	chr22	41920171	41920173			0.71915	0.124091	6.81745e-09	2.64515e-08	0.0200309
cg25730803	chr22	42754783	42754785			-1.07047	0.114911	1.2121e-20	5.50785e-19	4.17091e-13
cg04122498	chr22	44854180	44854182	PRR5-ARHGAP8;ARHGAP8;ARHGAP8;ARHGAP8	Body;Body;Body;Body	-0.641171	0.102324	3.70175e-10	2.19905e-09	0.00166527
cg12516875	chr22	46067662	46067664			-0.394639	0.0626636	3.02025e-10	1.82516e-09	0.00138213
cg11801110	chr22	49963114	49963116	PIM3	Body	-0.581401	0.102531	1.42388e-08	6.22477e-08	0.0471381
cg03774935	chr3	3178041	3178043	CRBN;CRBN	Body;Body	-0.459736	0.0699666	5.00516e-11	3.5184e-10	0.000266436
cg25396818	chr3	4806668	4806670	ITPR1;ITPR1;ITPR1	Body;Body;Body	0.447333	0.0719231	4.9844e-10	2.37935e-09	0.0018018
cg16470128	chr3	12424592	12424594	PPARG;PPARG;PPARG;PPARG	Body;Body;Body;Body	-0.613811	0.089807	8.21303e-12	6.72193e-11	5.09029e-05
cg04732968	chr3	13891962	13891964			0.586706	0.101054	6.40254e-09	2.49653e-08	0.0189054
cg02274315	chr3	14402187	14402189	SLC6A6;SLC6A6;SLC6A6;SLC6A6	TSS1500;TSS1500;TSS1500;TSS1500	0.892819	0.136638	6.39426e-11	3.59418e-10	0.000272175
cg08926287	chr3	14402193	14402195	SLC6A6;SLC6A6;SLC6A6	TSS1500;TSS1500;TSS1500	0.65322	0.103934	3.27991e-10	1.61864e-09	0.00122574
cg10465514	chr3	14990440	14990442	NR2C2;NR2C2	5'UTR;5'UTR	-0.431041	0.0617413	2.92248e-12	2.60931e-11	1.97594e-05
cg11004284	chr3	15428597	15428599	METTL6;EAF1	TSS1500;Body	-0.695973	0.117093	2.78512e-09	1.39638e-08	0.0105743
cg03482593	chr3	15428791	15428793	METTL6;METTL6;METTL6;METTL6;EAF1	TSS1500;TSS1500;TSS1500;TSS1500;Body	-0.56245	0.0862723	7.05529e-11	4.81832e-10	0.000364875
cg16503724	chr3	17089174	17089176	PLCL2;PLCL2	Body;Body	1.10315	0.14289	1.16101e-14	1.30135e-13	9.85469e-08
cg10410637	chr3	17987068	17987070	LOC339862	Body	0.628662	0.0825121	2.55606e-14	2.68879e-13	2.03613e-07
cg11320791	chr3	18891874	18891876			0.575428	0.100292	9.60605e-09	3.62752e-08	0.0274699
cg02920129	chr3	21750702	21750704	ZNF385D	Body	-0.240552	0.0338498	1.19067e-12	1.14658e-11	8.68268e-06
cg17024919	chr3	21750755	21750757	ZNF385D	Body	-0.257916	0.0441079	4.99383e-09	2.38392e-08	0.0180526
cg27208133	chr3	21751916	21751918	ZNF385D	TSS1500	-0.44121	0.0733035	1.75547e-09	9.14946e-09	0.00692857
cg15693572	chr3	22370893	22370895			0.391745	0.0390499	1.10357e-23	6.65626e-22	5.04056e-16
cg23480021	chr3	22371254	22371256			0.276708	0.025742	5.97274e-27	6.6504e-25	5.03612e-19
cg04414766	chr3	22371471	22371473			0.389747	0.0355464	5.66401e-28	7.6437e-26	5.78832e-20
cg11807314	chr3	31704893	31704895	OSBPL10-AS1;OSBPL10;OSBPL10	Body;Body;Body	0.517188	0.0902124	9.86683e-09	3.71812e-08	0.0281561
cg11134544	chr3	32238082	32238084	CMTM8	TSS1500	0.499906	0.0836597	2.29423e-09	9.7026e-09	0.00734745
cg05649487	chr3	37175164	37175166	LRRFIP2;LRRFIP2;LRRFIP2;LRRFIP2;LRRFIP2	TSS1500;1stExon;5'UTR;5'UTR;5'UTR	-0.50519	0.0730775	4.74293e-12	4.06549e-11	3.07866e-05
cg09945032	chr3	38829527	38829529			-0.84434	0.113918	1.24553e-13	1.45064e-12	1.09852e-06
cg20724032	chr3	41419244	41419246	ULK4	Body	0.608125	0.0994905	9.81479e-10	4.43982e-09	0.00336212
cg05590619	chr3	42015321	42015323			0.697742	0.120288	6.60808e-09	2.57025e-08	0.0194636
cg03194226	chr3	45025339	45025341	CLEC3B	TSS1500	-0.425563	0.0746351	1.1847e-08	5.25971e-08	0.03983
cg07803149	chr3	45027075	45027077	CLEC3B	Body	-0.768135	0.0830579	2.28351e-20	9.83656e-19	7.44889e-13
cg06636831	chr3	45035876	45035878	CLEC3B	Body	0.360663	0.0498225	4.5212e-13	3.77598e-12	2.85942e-06
cg19432791	chr3	45853063	45853065	LZTFL1;LZTFL1	5'UTR;Body	0.445	0.0728395	1.00059e-09	4.51934e-09	0.00342234
cg10255761	chr3	49172595	49172597	KLHDC8B	5'UTR	-0.542326	0.0717853	4.19409e-14	5.35398e-13	4.05439e-07
cg14526039	chr3	49172787	49172789	KLHDC8B	Body	-0.544345	0.0892533	1.06816e-09	5.80458e-09	0.00439561
cg18642234	chr3	49357188	49357190	GPX1;GPX1;GPX1	3'UTR;3'UTR;1stExon	-0.966719	0.140816	6.6429e-12	5.53485e-11	4.19135e-05
cg11713549	chr3	50450227	50450229	CACNA2D2;CACNA2D2;CACNA2D2;CACNA2D2	Body;Body;Body;Body	0.661373	0.109893	1.76214e-09	7.60976e-09	0.00576261
cg27589809	chr3	50612978	50612980	CISH;CISH	TSS1500;TSS1500	-0.611852	0.0766805	1.47242e-15	2.49272e-14	1.88765e-08
cg25693132	chr3	51706724	51706726	GRM2;GRM2	TSS1500;TSS1500	0.406689	0.0643765	2.66078e-10	1.33512e-09	0.00101104
cg21899500	chr3	51706833	51706835	GRM2;GRM2	TSS1500;TSS1500	0.369843	0.0543309	9.95021e-12	6.48818e-11	4.91328e-05
cg00664406	chr3	51706858	51706860	GRM2;GRM2	TSS1500;TSS1500	0.441391	0.0601893	2.24435e-13	1.98276e-12	1.50148e-06
cg04453050	chr3	51706879	51706881	GRM2;GRM2	TSS200;TSS200	0.4708	0.0641323	2.11899e-13	1.88066e-12	1.42416e-06
cg26079664	chr3	51706939	51706941	GRM2;GRM2	TSS200;TSS200	0.280405	0.0369977	3.48231e-14	3.57317e-13	2.70584e-07
cg12934382	chr3	51707118	51707120	GRM2;GRM2;GRM2;GRM2	1stExon;5'UTR;1stExon;5'UTR	0.384261	0.0477294	8.22432e-16	1.14102e-14	8.64053e-09
cg00303541	chr3	51707263	51707265	GRM2;GRM2	5'UTR;5'UTR	0.297992	0.0412934	5.33591e-13	4.39759e-12	3.33014e-06
cg21213853	chr3	51707456	51707458	GRM2;GRM2	5'UTR;5'UTR	0.215644	0.0348803	6.31288e-10	2.95749e-09	0.0022396
cg25773386	chr3	51955352	51955354	GPR62;GPR62	5'UTR;1stExon	1.02787	0.179083	9.48732e-09	3.5862e-08	0.0271571
cg27312987	chr3	52704864	52704866	GLT8D1;SPCS1;GLT8D1;GLT8D1;GLT8D1;GLT8D1	TSS1500;TSS1500;5'UTR;5'UTR;5'UTR;5'UTR	-0.840147	0.117052	7.09673e-13	7.13841e-12	5.40568e-06
cg02759869	chr3	52704889	52704891	GLT8D1;SPCS1;GLT8D1;GLT8D1;GLT8D1;GLT8D1	TSS1500;TSS1500;5'UTR;5'UTR;5'UTR;5'UTR	-0.70914	0.112508	2.91953e-10	1.76934e-09	0.00133986
cg15417641	chr3	53666113	53666115	CACNA1D;CACNA1D;CACNA1D	Body;Body;Body	0.247002	0.0422647	5.09059e-09	2.02127e-08	0.0153064
cg26408927	chr3	53725695	53725697	CACNA1D;CACNA1D;CACNA1D	Body;Body;Body	-0.277372	0.0439464	2.76175e-10	1.68155e-09	0.00127338
cg10816539	chr3	56800819	56800821	ARHGEF3;ARHGEF3;ARHGEF3	Body;Body;Body	-0.496109	0.0816715	1.24413e-09	6.67474e-09	0.00505455
cg04389058	chr3	57007373	57007375	ARHGEF3	Body	-0.42032	0.0717594	4.70326e-09	2.25654e-08	0.017088
cg01568402	chr3	64088730	64088732	LINC00994;PRICKLE2-AS1	TSS1500;Body	-0.55447	0.0580196	1.21687e-21	6.71279e-20	5.08337e-14
cg22798948	chr3	65080635	65080637			0.524941	0.0855287	8.37801e-10	3.83777e-09	0.00290622
cg26992381	chr3	71429000	71429002	FOXP1;FOXP1;FOXP1;FOXP1;FOXP1	5'UTR;5'UTR;5'UTR;5'UTR;5'UTR	-0.646722	0.0842347	1.6207e-14	2.24151e-13	1.69742e-07
cg00238508	chr3	71858585	71858587			0.296397	0.0502148	3.57849e-09	1.46105e-08	0.011064
cg10731236	chr3	96267878	96267880			0.32854	0.0533637	7.43082e-10	3.43646e-09	0.00260231
cg24256225	chr3	97981973	97981975			-0.382938	0.0574448	2.62537e-11	1.9485e-10	0.000147553
cg04490079	chr3	98497362	98497364	OR5K2	TSS1500	0.77941	0.133192	4.86384e-09	1.93821e-08	0.0146774
cg00385142	chr3	98517073	98517075	CLDND1;CLDND1;CLDND1;CLDND1;CLDND1;CLDND1	Body;Body;Body;Body;Body;Body	-0.782084	0.101719	1.48648e-14	2.07092e-13	1.56823e-07
cg18754985	chr3	98518905	98518907	CLDND1;CLDND1;CLDND1;CLDND1;CLDND1;CLDND1	Body;Body;Body;Body;Body;Body	-1.03883	0.0799066	1.21554e-38	1.82244e-35	1.38007e-29
cg08064403	chr3	98521413	98521415	CLDND1;CLDND1;CLDND1;CLDND1;CLDND1;CLDND1	Body;Body;Body;Body;Body;Body	-1.36745	0.123052	1.08711e-28	2.35853e-26	1.78603e-20
cg19859270	chr3	98532449	98532451	GPR15	1stExon	-1.08808	0.0700302	1.94001e-54	6.24904e-50	4.73218e-44
cg04180924	chr3	98553219	98553221			-1.50877	0.0927805	1.84451e-59	1.57483e-54	1.19257e-48
cg19616007	chr3	98553757	98553759			-0.970268	0.130812	1.19564e-13	1.39734e-12	1.05816e-06
cg03252902	chr3	98556209	98556211			-0.696812	0.0857697	4.50227e-16	8.42283e-15	6.37832e-09
cg00010201	chr3	98568261	98568263			-0.724415	0.0802753	1.81122e-19	6.55159e-18	4.9613e-12
cg02978227	chr3	98573182	98573184			-0.875549	0.0647759	1.2483e-41	3.34399e-38	2.53229e-32
cg02657160	chr3	98592218	98592220	CPOX	Body	-0.664478	0.0680744	1.65422e-22	1.07985e-20	8.17736e-15
cg17754500	chr3	99506121	99506123			-0.425575	0.0720273	3.4519e-09	1.69976e-08	0.0128717
cg15051432	chr3	100210845	100210847			-0.513831	0.0781218	4.79035e-11	3.37985e-10	0.000255944
cg16595241	chr3	100635540	100635542	ADGRG7;ADGRG7;ADGRG7	1stExon;5'UTR;Body	0.64617	0.0795275	4.46947e-16	6.51348e-15	4.93244e-09
cg14356220	chr3	102195907	102195909			0.410537	0.0717755	1.0669e-08	3.99568e-08	0.030258
cg18555368	chr3	107263802	107263804	LINC00883	Body	0.341597	0.052566	8.11637e-11	4.47629e-10	0.000338974
cg14550975	chr3	113103561	113103563			0.494506	0.0852895	6.71207e-09	2.60747e-08	0.0197455
cg19456938	chr3	114293958	114293960	TIGIT	TSS200	-0.428863	0.0682408	3.28786e-10	1.97275e-09	0.0014939
cg22870429	chr3	114309011	114309013	TIGIT	3'UTR	-0.874305	0.108979	1.03474e-15	1.80464e-14	1.36659e-08
cg12767903	chr3	114309038	114309040	TIGIT	3'UTR	-0.575625	0.0662899	3.83906e-18	1.07334e-16	8.12806e-11
cg26882438	chr3	122680272	122680274	PARP14	TSS1500	-0.489527	0.0790841	6.01824e-10	3.43203e-09	0.00259896
cg13641317	chr3	127536708	127536710			0.397409	0.0698333	1.26435e-08	4.67209e-08	0.0353802
cg15387619	chr3	132597311	132597313	ACKR4;ACAD11;ACKR4;NPHP3-ACAD11	1stExon;Body;5'UTR;Body	0.326119	0.0561853	6.46196e-09	2.51786e-08	0.0190669
cg19093687	chr3	146156260	146156262	PLOD2;PLOD2	Body;Body	-0.349544	0.0559937	4.30499e-10	2.52515e-09	0.00191221
cg02933413	chr3	155702354	155702356	PLCH1	5'UTR	-0.291408	0.045314	1.2688e-10	8.24767e-10	0.000624568
cg14322760	chr3	160402675	160402677	SMC4;SMC4;SMC4;SMC4;SMC4;SMC4	ExonBnd;ExonBnd;ExonBnd;Body;Body;Body	-0.273594	0.0465729	4.24026e-09	2.05219e-08	0.0155405
cg01464849	chr3	160402692	160402694	SMC4;SMC4;SMC4;SMC4;SMC4;SMC4	ExonBnd;ExonBnd;ExonBnd;Body;Body;Body	-0.346998	0.0497487	3.05833e-12	2.72017e-11	2.05989e-05
cg26663696	chr3	160403486	160403488	MIR15B;MIR16-2;SMC4;SMC4;SMC4	TSS1500;TSS1500;Body;Body;Body	-0.308664	0.0480437	1.32169e-10	8.562e-10	0.000648371
cg01340229	chr3	161072613	161072615			-0.718179	0.0967141	1.12106e-13	1.31731e-12	9.97554e-07
cg17407859	chr3	165259995	165259997	LINC01322	Body	-0.271335	0.0459267	3.46304e-09	1.70478e-08	0.0129098
cg10358466	chr3	169240939	169240941	MECOM;MECOM	5'UTR;Body	-0.630877	0.097645	1.04063e-10	6.87824e-10	0.000520866
cg01787382	chr3	169323797	169323799	MECOM	Body	-0.473099	0.0802305	3.70735e-09	1.81463e-08	0.0137416
cg25635022	chr3	170429410	170429412	CLDN11;CLDN11	Body;Body	-0.523757	0.0884716	3.21816e-09	1.59402e-08	0.012071
cg27086356	chr3	170909772	170909774	EIF5A2	TSS1500	0.551941	0.0771872	8.63527e-13	6.84735e-12	5.18526e-06
cg24125710	chr3	176697063	176697065			0.420537	0.0687158	9.36059e-10	4.2503e-09	0.00321861
cg09696560	chr3	185460828	185460830	MAP3K13	Body	0.396678	0.0690324	9.12386e-09	3.45947e-08	0.0261974
cg17293936	chr3	186193729	186193731	DGKG;DGKG;DGKG	Body;Body;Body	0.249203	0.0433381	8.91402e-09	3.38612e-08	0.0256419
cg12121643	chr3	186194006	186194008	DGKG;DGKG;DGKG	Body;Body;Body	0.213699	0.03784	1.62848e-08	5.89869e-08	0.0446687
cg24155429	chr3	186194095	186194097	DGKG;DGKG;DGKG	Body;Body;Body	0.392021	0.0619171	2.42969e-10	1.22801e-09	0.000929929
cg01089538	chr3	187027853	187027855	ST6GAL1;ST6GAL1;ST6GAL1	5'UTR;5'UTR;5'UTR	0.713599	0.110924	1.249e-10	6.65595e-10	0.000504032
cg25945207	chr3	190701147	190701149			0.478925	0.0830941	8.2319e-09	3.14673e-08	0.0238291
cg05202858	chr3	192056136	192056138			-0.287915	0.038045	3.79726e-14	4.88817e-13	3.70165e-07
cg26747079	chr3	193800955	193800957			0.418962	0.0709249	3.4814e-09	1.42451e-08	0.0107873
cg15415882	chr3	195204610	195204612	XXYLT1;XXYLT1	Body;Body	-0.689947	0.106761	1.0296e-10	6.81142e-10	0.000515806
cg03358636	chr3	197747134	197747136	KIAA0226	5'UTR	-0.572656	0.0647167	8.8577e-19	2.80254e-17	2.12227e-11
cg00569896	chr4	210592	210594			0.234175	0.041055	1.17081e-08	4.35278e-08	0.0329621
cg06673130	chr4	785135	785137	CPLX1	3'UTR	0.433512	0.0644321	1.71768e-11	1.07224e-10	8.11973e-05
cg05448404	chr4	785384	785386	CPLX1	3'UTR	0.266011	0.0387487	6.64825e-12	4.47709e-11	3.39035e-05
cg02786370	chr4	2746200	2746202	TNIP2;TNIP2;TNIP2	Body;Body;Body	-0.472414	0.0783964	1.68106e-09	8.79359e-09	0.00665909
cg00741986	chr4	2746604	2746606	TNIP2;TNIP2	Body;Body	-0.724377	0.117591	7.26813e-10	4.07958e-09	0.00308932
cg21121843	chr4	3202254	3202256	HTT	Body	-0.596654	0.0586827	2.77044e-24	2.55365e-22	1.93379e-16
cg03272928	chr4	3355458	3355460	RGS12;RGS12	Body;Body	-0.373701	0.0630516	3.0869e-09	1.53437e-08	0.0116192
cg16198075	chr4	6417112	6417114	PPP2R2C;PPP2R2C;PPP2R2C;PPP2R2C	Body;Body;Body;5'UTR	0.329673	0.057758	1.14427e-08	4.26181e-08	0.0322733
cg05243987	chr4	6420220	6420222	PPP2R2C;PPP2R2C;PPP2R2C;PPP2R2C	Body;Body;Body;5'UTR	-0.530128	0.0863593	8.32333e-10	4.61891e-09	0.00349775
cg14721232	chr4	6424328	6424330	PPP2R2C;PPP2R2C;PPP2R2C	Body;Body;Body	0.565363	0.0905104	4.20072e-10	2.03269e-09	0.00153929
cg00890518	chr4	6907958	6907960	TBC1D14	TSS1500	0.817741	0.142585	9.74406e-09	3.67549e-08	0.0278332
cg03158888	chr4	7227117	7227119	SORCS2	Body	0.95303	0.162191	4.2033e-09	1.69444e-08	0.0128314
cg26342454	chr4	10033637	10033639	SLC2A9	5'UTR	-0.459926	0.0503043	6.08132e-20	2.41187e-18	1.82643e-12
cg03254067	chr4	10589946	10589948	CLNK	Body	0.684955	0.119252	9.25966e-09	3.50686e-08	0.0265563
cg05812200	chr4	16461521	16461523			0.280161	0.0473156	3.19783e-09	1.31731e-08	0.00997552
cg08262002	chr4	16573699	16573701	LDB2;LDB2	Body;Body	-0.876056	0.121544	5.69057e-13	5.83146e-12	4.41596e-06
cg19719391	chr4	26788292	26788294			0.760758	0.101971	8.61917e-14	8.22278e-13	6.22683e-07
cg14731091	chr4	38114515	38114517	TBC1D1;TBC1D1;TBC1D1;TBC1D1	5'UTR;5'UTR;Body;Body	0.666691	0.102408	7.5077e-11	4.1664e-10	0.000315507
cg16565913	chr4	40630344	40630346	RBM47	TSS1500	0.457366	0.0752407	1.21153e-09	5.38971e-09	0.00408144
cg16928454	chr4	54656956	54656958	KIT;KIT	TSS1500;TSS1500	0.535309	0.0809906	3.85558e-11	2.2564e-10	0.00017087
cg26635759	chr4	54657309	54657311	KIT;KIT	TSS1500;TSS1500	0.473336	0.0670577	1.68153e-12	1.26405e-11	9.57222e-06
cg01819568	chr4	54661971	54661973	KIT;KIT	Body;Body	0.599356	0.095628	3.66704e-10	1.79371e-09	0.00135832
cg16936060	chr4	56656888	56656890	HOPX;HOPX;HOPX;HOPX;HOPX	5'UTR;Body;Body;TSS1500;TSS1500	0.704887	0.103838	1.13432e-11	7.31944e-11	5.54276e-05
cg03540917	chr4	56820420	56820422	SPINK2;SPINK2;SPINK2;SPINK2;SPINK2;SPINK2;SPINK2;SPINK2;SPINK2	Body;Body;Body;Body;Body;Body;Body;Body;Body	0.375183	0.0540824	3.99798e-12	2.80409e-11	2.12344e-05
cg17739573	chr4	74039636	74039638	CXCL3	TSS1500	-0.367633	0.0526705	2.95473e-12	2.63567e-11	1.9959e-05
cg24086068	chr4	76434854	76434856	SHROOM3	TSS1500	-0.387377	0.0599224	1.01534e-10	6.72501e-10	0.000509262
cg15851905	chr4	77007317	77007319	SEPT11;SEPT11	Body;Body	-0.604051	0.0733858	1.85384e-16	3.73758e-15	2.83034e-09
cg07893565	chr4	83297684	83297686	HPSE;HPSE;HPSE;HPSE	Body;Body;Body;Body	0.60156	0.0925464	8.02726e-11	4.43104e-10	0.000335547
cg16712581	chr4	88605183	88605185	HERC3;HERC3	5'UTR;5'UTR	0.539318	0.0779818	4.64729e-12	3.2205e-11	2.43877e-05
cg15396830	chr4	89303327	89303329	GPRIN3	5'UTR	-0.368532	0.0430869	1.19698e-17	3.04053e-16	2.30249e-10
cg12769615	chr4	94732004	94732006			-0.493991	0.0703362	2.16717e-12	1.98427e-11	1.50262e-05
cg00689360	chr4	99352837	99352839	ADH1C	TSS200	-0.512362	0.0601338	1.59052e-17	3.94449e-16	2.98703e-10
cg03415545	chr4	99352881	99352883	ADH1C	TSS200	-0.444284	0.0425275	1.51269e-25	1.78199e-23	1.34944e-17
cg11666632	chr4	102867381	102867383	UBE2D3;UBE2D3	Body;5'UTR	-0.451863	0.0786598	9.21796e-09	4.17963e-08	0.0316509
cg26628091	chr4	113944251	113944253	ARSJ	Body	0.950742	0.168279	1.60635e-08	5.82482e-08	0.0441094
cg06695691	chr4	123233137	123233139	SPATA5	Body	0.469643	0.0746407	3.13289e-10	1.55173e-09	0.00117507
cg03326609	chr4	123244226	123244228	SPATA5	Body	0.544368	0.0913583	2.54391e-09	1.06709e-08	0.00808067
cg08611289	chr4	145882702	145882704	ZNF827;ZNF827	Body;Body	0.527318	0.0858712	8.21055e-10	3.7671e-09	0.00285269
cg17874010	chr4	150135509	150135511	DCLK2;DCLK2;DCLK2	Body;Body;Body	0.49578	0.0820985	1.55221e-09	6.77091e-09	0.00512738
cg22792560	chr4	151524864	151524866	FAM160A1	5'UTR	0.455288	0.0782565	5.9594e-09	2.33695e-08	0.0176969
cg06825375	chr4	168841585	168841587	PALLD;PALLD;PALLD;PALLD	5'UTR;Body;Body;Body	0.388335	0.0532068	2.90774e-13	2.51599e-12	1.90528e-06
cg24556382	chr4	173252303	173252305	GALNT7	Body	-0.471158	0.0581256	5.2376e-16	9.67428e-15	7.32601e-09
cg20682754	chr4	176333236	176333238			0.597354	0.0803845	1.07613e-13	1.0085e-12	7.63701e-07
cg27635485	chr4	176709638	176709640	VEGFC	Body	0.291042	0.0489395	2.73124e-09	1.13924e-08	0.00862706
cg20318234	chr4	176790527	176790529	VEGFC	Body	0.466703	0.0745885	3.92347e-10	1.90886e-09	0.00144551
cg19736047	chr4	176838709	176838711			-0.479727	0.0762042	3.06841e-10	1.8518e-09	0.00140231
cg00300637	chr5	319317	319319	AHRR	Body	0.531787	0.08362	2.02321e-10	1.03757e-09	0.000785713
cg11554391	chr5	321204	321206	AHRR	Body	-0.827754	0.07891	9.61799e-26	1.17715e-23	8.91414e-18
cg26987759	chr5	322430	322432	AHRR;AHRR	Body;Body	0.300418	0.051111	4.1586e-09	1.67784e-08	0.0127057
cg09338136	chr5	343941	343943	AHRR	Body	-0.641102	0.103023	4.88078e-10	2.83283e-09	0.00214521
cg04135110	chr5	346579	346581	AHRR	Body	0.470745	0.0639927	1.89184e-13	1.69442e-12	1.28312e-06
cg00731338	chr5	346847	346849	AHRR;AHRR	Body;Body	0.545984	0.0551197	3.94249e-23	2.14386e-21	1.62347e-15
cg24980413	chr5	346871	346873	AHRR	Body	0.398158	0.0554822	7.16148e-13	5.76452e-12	4.36528e-06
cg07943658	chr5	351885	351887	AHRR;AHRR	Body;Body	1.08682	0.0949358	2.40821e-30	5.07731e-28	3.84487e-22
cg12806681	chr5	368278	368280	AHRR	Body	-0.545647	0.0476523	2.33545e-30	7.00579e-28	5.30525e-22
cg11902777	chr5	368727	368729	AHRR	Body	-0.771753	0.0671229	1.356e-30	4.25861e-28	3.2249e-22
cg01899089	chr5	369853	369855	AHRR	Body	-0.781877	0.10302	3.20928e-14	4.19026e-13	3.17314e-07
cg23576855	chr5	373183	373185	AHRR	Body	-0.320657	0.0246595	1.1709e-38	1.76106e-35	1.33359e-29
cg05575921	chr5	373262	373264	AHRR	Body	-0.630308	0.0285555	5.73556e-108	5.97157e-99	4.52206e-93
cg26703534	chr5	377242	377244	AHRR	Body	-1.01257	0.104051	2.21466e-22	1.41055e-20	1.06816e-14
cg06035956	chr5	378983	378985	AHRR;AHRR	Body;Body	-0.624479	0.0983373	2.14791e-10	1.33574e-09	0.00101151
cg17287155	chr5	393231	393233	AHRR	Body	-0.784124	0.0609788	7.66031e-38	9.8332e-35	7.44635e-29
cg04551776	chr5	393250	393252	AHRR	Body	-0.977223	0.0832216	7.72417e-32	3.08919e-29	2.33934e-23
cg25648203	chr5	395328	395330	AHRR	Body	-0.956411	0.0669207	2.46484e-46	1.64624e-42	1.24664e-36
cg21161138	chr5	399244	399246	AHRR	Body	-1.14874	0.0681335	8.83469e-64	1.74437e-58	1.32095e-52
cg03604011	chr5	400085	400087	AHRR	Body	0.71429	0.0769287	1.61568e-20	5.38836e-19	4.08042e-13
cg24090911	chr5	400616	400618	AHRR	Body	-0.517519	0.0687574	5.2024e-14	6.52165e-13	4.93863e-07
cg08902828	chr5	400716	400718	AHRR;AHRR	Body;Body	-0.52231	0.0748843	3.06103e-12	2.72237e-11	2.06156e-05
cg11557553	chr5	404880	404882	AHRR;LOC100310782	Body;TSS1500	0.799475	0.11692	8.04193e-12	5.33385e-11	4.03915e-05
cg00699559	chr5	419596	419598	AHRR;AHRR	Body;Body	0.544939	0.0846108	1.19054e-10	6.36865e-10	0.000482276
cg26850624	chr5	429443	429445	AHRR	Body	0.411225	0.0632428	7.90912e-11	4.37098e-10	0.000331
cg03999941	chr5	957395	957397			-0.476901	0.0741187	1.24057e-10	8.07943e-10	0.000611828
cg00148223	chr5	957797	957799			-0.747608	0.102586	3.1539e-13	3.39673e-12	2.57223e-06
cg05845217	chr5	4223088	4223090			-0.343672	0.0531603	1.01414e-10	6.71774e-10	0.000508711
cg19664938	chr5	6493144	6493146	UBE2QL1	3'UTR	-0.502243	0.0648384	9.47857e-15	1.37156e-13	1.03864e-07
cg13039251	chr5	32018494	32018496	PDZD2	Body	0.442502	0.0468534	3.57482e-21	1.34755e-19	1.02046e-13
cg20384132	chr5	36302246	36302248	RANBP3L;RANBP3L	TSS1500;TSS1500	0.601637	0.100401	2.06822e-09	8.81891e-09	0.00667826
cg14180330	chr5	40224358	40224360			-0.634204	0.0793674	1.34136e-15	2.28875e-14	1.7332e-08
cg22681041	chr5	42621409	42621411	GHR;GHR;GHR;GHR;GHR;GHR;GHR;GHR;GHR;GHR;GHR	Body;Body;Body;Body;Body;Body;Body;Body;Body;Body;Body	0.451264	0.0788206	1.03308e-08	3.87887e-08	0.0293733
cg22672242	chr5	43067946	43067948	LOC100132356;LOC648987;LOC100506639	TSS1500;TSS1500;Body	-1.00847	0.140151	6.21991e-13	6.32633e-12	4.79071e-06
cg27154217	chr5	50727292	50727294	PARP8;PARP8;PARP8	Body;Body;Body	-0.257933	0.0325906	2.48583e-15	4.02661e-14	3.04922e-08
cg08203231	chr5	53089725	53089727	ITGA2;ITGA2;ITGA2;ITGA2;ITGA2;ITGA2	Body;Body;Body;Body;Body;Body	0.545704	0.0734301	1.07289e-13	1.0057e-12	7.61585e-07
cg00977926	chr5	54116052	54116054	ARL 15.00	Body	0.726379	0.0949194	1.96969e-14	2.11586e-13	1.60227e-07
cg06179558	chr5	56085120	56085122			-0.271255	0.0455988	2.70202e-09	1.35817e-08	0.0102849
cg12637027	chr5	57395046	57395048			-0.23385	0.0395129	3.25221e-09	1.60947e-08	0.0121879
cg08774778	chr5	62082559	62082561			-0.713018	0.113676	3.55529e-10	2.11923e-09	0.00160482
cg06433467	chr5	68434243	68434245			-0.363385	0.0524452	4.24267e-12	3.67098e-11	2.77991e-05
cg23035209	chr5	73499355	73499357	BTF3;BTF3	Body;Body	-0.577897	0.0951089	1.23092e-09	6.60982e-09	0.0050054
cg17684034	chr5	75566832	75566834	POLK	Body	-0.715955	0.0807635	7.66237e-19	2.45417e-17	1.85846e-11
cg05673882	chr5	75566876	75566878	POLK	Body	-0.62241	0.0774807	9.50417e-16	1.66949e-14	1.26425e-08
cg02252655	chr5	78553074	78553076	LHFPL2	5'UTR	0.539479	0.079793	1.37054e-11	8.71109e-11	6.59661e-05
cg26964651	chr5	78653253	78653255			-0.34979	0.0542924	1.17363e-10	7.67927e-10	0.000581525
cg22052143	chr5	78772032	78772034			0.640042	0.106249	1.70153e-09	7.36843e-09	0.00557986
cg05198378	chr5	82809065	82809067			-0.54164	0.0948029	1.10788e-08	4.94641e-08	0.0374575
cg10874644	chr5	84602889	84602891			0.382419	0.0479563	1.53205e-15	2.02153e-14	1.53083e-08
cg18258887	chr5	96068154	96068156	LOC101929710	Body	-0.655704	0.112579	5.73225e-09	2.70491e-08	0.0204833
cg22792367	chr5	96932207	96932209			-0.39191	0.059956	6.29192e-11	4.33859e-10	0.000328547
cg01641754	chr5	99020278	99020280			-0.658447	0.0746047	1.08672e-18	3.37955e-17	2.55922e-11
cg26030431	chr5	106377016	106377018			-0.420544	0.0566753	1.1692e-13	1.36902e-12	1.03671e-06
cg20677824	chr5	107388704	107388706	EFNA5	Body	-0.419213	0.0615069	9.37976e-12	7.59147e-11	5.74876e-05
cg01458821	chr5	122092138	122092140			0.354503	0.0556668	1.91132e-10	9.84631e-10	0.000745628
cg09896909	chr5	125549478	125549480	LOC101927460	Body	-0.697467	0.106673	6.21886e-11	4.29243e-10	0.000325051
cg23289235	chr5	131386916	131386918	CDC42SE2;CDC42SE2	Body;Body	-0.427729	0.0510275	5.18949e-17	1.16484e-15	8.82095e-10
cg26369418	chr5	132073658	132073660	CSF2	TSS200	-0.68985	0.111255	5.62368e-10	3.22536e-09	0.00244246
cg12378834	chr5	135310796	135310798	C5orf66	5'UTR	-0.439512	0.0514456	1.3052e-17	3.29133e-16	2.49241e-10
cg16092017	chr5	135491952	135491954			0.627337	0.0873664	6.94436e-13	5.60356e-12	4.24339e-06
cg27230739	chr5	138944832	138944834			0.491268	0.0816591	1.78692e-09	7.70825e-09	0.0058372
cg22711149	chr5	139276043	139276045	SNHG4;SNHG4;MATR3;MATR3;MATR3	Body;Body;5'UTR;5'UTR;5'UTR	-0.415157	0.0624489	2.972e-11	2.18285e-10	0.0001653
cg23205886	chr5	139276076	139276078	SNHG4;MATR3	Body;5'UTR	-0.726806	0.109569	3.2819e-11	2.39043e-10	0.000181019
cg22183049	chr5	139764386	139764388			0.292724	0.051555	1.36366e-08	5.00909e-08	0.0379322
cg14580211	chr5	150781736	150781738	C5orf62	Body	-1.10271	0.0827328	1.57925e-40	3.41541e-37	2.58637e-31
cg22222502	chr5	150781988	150781990	SMIM3	5'UTR	-0.747788	0.0568557	1.64926e-39	2.92647e-36	2.21612e-30
cg13687887	chr5	158752510	158752512	EBF1;EBF1;EBF1	Body;Body;Body	-0.462847	0.0708013	6.26536e-11	4.32181e-10	0.000327276
cg18419125	chr5	163439142	163439144	CCNG1;CCNG1	5'UTR;5'UTR	-0.398068	0.0626869	2.15185e-10	1.33799e-09	0.00101322
cg04919036	chr5	164191329	164191331			-0.327858	0.0545811	1.89209e-09	9.79965e-09	0.00742094
cg02330078	chr5	164277917	164277919			0.457301	0.0761773	1.93559e-09	8.29685e-09	0.00628292
cg05908907	chr5	168683683	168683685	SLIT3;SLIT3	Body;Body	0.684287	0.1129	1.35289e-09	5.96612e-09	0.00451794
cg20056213	chr5	168683685	168683687	SLIT3;SLIT3	Body;Body	0.705459	0.116617	1.45407e-09	6.37573e-09	0.00482813
cg11927233	chr5	171389537	171389539	NPM1;NPM1;NPM1	Body;Body;Body	-0.380552	0.0666504	1.13188e-08	5.0445e-08	0.0382003
cg08866634	chr5	176535336	176535338	RNF44	5'UTR	-0.537556	0.0832043	1.04232e-10	6.88848e-10	0.000521641
cg11414254	chr5	177022010	177022012	ZNF346;ZNF346;ZNF346;ZNF346;ZNF346;ZNF346;ZNF346;ZNF346;ZNF346;ZNF346;ZNF346	TSS1500;TSS1500;TSS1500;TSS1500;TSS1500;TSS1500;TSS1500;TSS1500;TSS1500;TSS1500;TSS1500	-0.643851	0.084806	3.14896e-14	4.11808e-13	3.11849e-07
cg06446365	chr5	177302810	177302812	RAB24;RAB24;RAB24;RAB24;PRELID1;PRELID1;RAB24;RAB24;RAB24;RAB24	Body;Body;Body;Body;TSS1500;TSS1500;ExonBnd;ExonBnd;ExonBnd;ExonBnd	-0.400566	0.0685992	5.24438e-09	2.49325e-08	0.0188805
cg12513616	chr5	177943975	177943977			-0.993197	0.11417	3.34015e-18	9.44884e-17	7.15529e-11
cg16731493	chr6	4906364	4906366	CDYL;CDYL;CDYL;CDYL	Body;Body;Body;Body	0.802782	0.108148	1.14499e-13	1.0677e-12	8.08533e-07
cg08382072	chr6	10521075	10521077	GCNT2	TSS1500	-0.421121	0.0693771	1.27889e-09	6.84537e-09	0.00518376
cg15321457	chr6	10523024	10523026	GCNT2	5'UTR	-0.257884	0.0444813	6.72802e-09	3.13237e-08	0.0237204
cg13935634	chr6	10583535	10583537	GCNT2;GCNT2	Body;Body	-0.454186	0.0664826	8.39425e-12	6.85763e-11	5.19305e-05
cg06521527	chr6	11217228	11217230	NEDD9;NEDD9;NEDD9;NEDD9;NEDD9	Body;Body;Body;Body;Body	-0.511581	0.0652699	4.58025e-15	7.04668e-14	5.33621e-08
cg03936075	chr6	11370245	11370247	NEDD9;NEDD9	5'UTR;Body	-0.684615	0.0911707	5.951e-14	7.37605e-13	5.58563e-07
cg14466441	chr6	11391959	11391961			-0.955834	0.0672545	7.69763e-46	4.6704e-42	3.53674e-36
cg21863544	chr6	12528398	12528400			-0.379697	0.0656522	7.31787e-09	3.38303e-08	0.0256185
cg07355152	chr6	12544158	12544160			-0.610796	0.0806074	3.52499e-14	4.56623e-13	3.45785e-07
cg20791087	chr6	13340338	13340340			0.694526	0.10003	3.83383e-12	2.698e-11	2.0431e-05
cg24252430	chr6	14228854	14228856			0.552298	0.087956	3.40189e-10	1.67397e-09	0.00126764
cg09202659	chr6	15380333	15380335	JARID2	Body	-0.582439	0.0999481	5.62935e-09	2.6604e-08	0.0201463
cg02476630	chr6	15444238	15444240	JARID2;JARID2	Body;5'UTR	-0.647554	0.0923067	2.29548e-12	2.0916e-11	1.5839e-05
cg26539571	chr6	16731538	16731540	ATXN1;ATXN1	5'UTR;5'UTR	-0.513511	0.0604382	1.95453e-17	4.76372e-16	3.60741e-10
cg00634989	chr6	21109835	21109837	CDKAL1	Body	-0.423476	0.0627422	1.48405e-11	1.1556e-10	8.751e-05
cg25789900	chr6	23086478	23086480			-0.393731	0.0687857	1.04029e-08	4.66925e-08	0.0353586
cg06079082	chr6	23584272	23584274			0.446559	0.0783966	1.22547e-08	4.53961e-08	0.0343769
cg07398622	chr6	27505720	27505722			0.468332	0.0755076	5.55907e-10	2.63077e-09	0.00199219
cg19832381	chr6	27808745	27808747	HIST1H2BL;HIST1H3H	TSS1500;TSS1500	-0.517898	0.0779025	2.97053e-11	2.18186e-10	0.000165225
cg03340878	chr6	27957387	27957389	OR2B6	1stExon	-0.465895	0.0677054	5.93464e-12	4.99189e-11	3.78019e-05
cg12423733	chr6	29486845	29486847	MAS1L	1stExon	0.39402	0.0535302	1.82936e-13	1.64288e-12	1.2441e-06
cg25730428	chr6	29486977	29486979	MAS1L	1stExon	0.86808	0.11229	1.06941e-14	1.20663e-13	9.13743e-08
cg26371172	chr6	29487110	29487112	MAS1L	1stExon	0.51153	0.0854639	2.15954e-09	9.17685e-09	0.00694932
cg13169221	chr6	30076146	30076148	RNF39;RNF39	TSS1500;TSS1500	0.526566	0.0932236	1.61926e-08	5.86794e-08	0.0444359
cg14753356	chr6	30752330	30752332			-1.22906	0.102932	7.28118e-33	3.55404e-30	2.69135e-24
cg24859433	chr6	30752425	30752427			-0.843695	0.0588879	1.4811e-46	1.03262e-42	7.8197e-37
cg15342087	chr6	30752431	30752433			-0.869693	0.0568335	7.36101e-53	1.74507e-48	1.32148e-42
cg23781467	chr6	31792455	31792457	VARS	Body	0.669539	0.0824117	4.4987e-16	6.55264e-15	4.96209e-09
cg00202479	chr6	31792605	31792607	VARS	Body	0.562904	0.0689288	3.17596e-16	4.7578e-15	3.60292e-09
cg05302489	chr6	31792648	31792650	VARS	Body	0.477917	0.0503669	2.33916e-21	9.12668e-20	6.91132e-14
cg04368724	chr6	31792815	31792817	VARS	Body	0.553353	0.0604716	5.66042e-20	1.70518e-18	1.29127e-12
cg24771152	chr6	31792830	31792832	VARS	Body	0.323508	0.0420012	1.33575e-14	1.48042e-13	1.12107e-07
cg04018738	chr6	31792838	31792840	VARS	Body	0.345571	0.0346327	1.89907e-23	1.09593e-21	8.29908e-16
cg17619755	chr6	31792851	31792853	VARS	Body	0.514158	0.0493548	2.06112e-25	1.7193e-23	1.30196e-17
cg02980249	chr6	31792984	31792986	VARS	Body	0.723646	0.106658	1.163e-11	7.48958e-11	5.67161e-05
cg02597894	chr6	31793018	31793020	VARS	Body	0.671599	0.105509	1.94882e-10	1.0024e-09	0.000759081
cg08899667	chr6	31793277	31793279	VARS	Body	0.884906	0.0935599	3.13371e-21	1.19398e-19	9.04157e-14
cg10807309	chr6	31793284	31793286	VARS	Body	0.701556	0.10057	3.04081e-12	2.17997e-11	1.65082e-05
cg00661399	chr6	32081399	32081401	TNXB	Body	-0.413914	0.071243	6.25144e-09	2.9285e-08	0.0221765
cg14027333	chr6	32148539	32148541	PRRT1	3'UTR	0.399023	0.0547812	3.24213e-13	2.78094e-12	2.10591e-06
cg25955180	chr6	32148760	32148762	PRRT1	3'UTR	0.555064	0.0661345	4.74104e-17	8.28157e-16	6.27135e-10
cg21570988	chr6	32149063	32149065	PRRT1	3'UTR	0.336693	0.0519188	8.87401e-11	4.85946e-10	0.000367991
cg27067781	chr6	32149075	32149077	PRRT1	3'UTR	0.48282	0.0634952	2.87021e-14	2.99123e-13	2.26516e-07
cg14757228	chr6	32149080	32149082	PRRT1	3'UTR	0.271373	0.044967	1.59015e-09	6.92315e-09	0.00524267
cg13782301	chr6	32149097	32149099	PRRT1	3'UTR	0.482557	0.0569089	2.26211e-17	4.19498e-16	3.17671e-10
cg19192280	chr6	32149115	32149117	PRRT1	3'UTR	0.367682	0.0618897	2.83418e-09	1.17872e-08	0.00892602
cg17626960	chr6	32149140	32149142	PRRT1	3'UTR	0.321222	0.0448851	8.27426e-13	6.58357e-12	4.98552e-06
cg11945824	chr6	32149185	32149187	PRRT1	3'UTR	0.252549	0.0439757	9.30599e-09	3.52302e-08	0.0266786
cg19321684	chr6	32192155	32192157	GPSM3	Body	-0.390773	0.0687839	1.33781e-08	5.87917e-08	0.044521
cg07715777	chr6	33161185	33161187			-0.617137	0.107557	9.59447e-09	4.33575e-08	0.0328332
cg04772644	chr6	33197650	33197652	RXRB	Body	-0.935207	0.160363	5.48344e-09	2.59716e-08	0.0196674
cg22573696	chr6	33248885	33248887			-0.304137	0.050058	1.23453e-09	6.62758e-09	0.00501884
cg20595453	chr6	33251614	33251616	VPS52	Body	-0.93732	0.124161	4.37785e-14	5.56839e-13	4.21676e-07
cg21152829	chr6	36386522	36386524	ETV7;ETV7;ETV7;ETV7;ETV7;ETV7;ETV7;ETV7	5'UTR;5'UTR;Body;Body;Body;Body;Body;5'UTR	0.71409	0.117783	1.33799e-09	5.90557e-09	0.00447209
cg02180507	chr6	36914305	36914307	C6orf89;C6orf89;C6orf89;C6orf89	Body;Body;Body;Body	-0.734076	0.122652	2.16362e-09	1.10804e-08	0.0083908
cg03957124	chr6	37049092	37049094			-0.909882	0.156306	5.84419e-09	2.75325e-08	0.0208495
cg19799178	chr6	37168884	37168886	PIM1;PIM1	TSS1500;TSS1500	-0.623056	0.10811	8.25538e-09	3.778e-08	0.0286095
cg25325512	chr6	37174443	37174445	PIM1	3'UTR	-0.766631	0.0925259	1.17539e-16	2.46254e-15	1.8648e-09
cg21545147	chr6	37539346	37539348			0.7828	0.129417	1.46058e-09	6.40203e-09	0.00484804
cg12456108	chr6	37714116	37714118			-0.667389	0.106623	3.86615e-10	2.28834e-09	0.00173288
cg02629070	chr6	41426417	41426419			0.579986	0.0990796	4.80645e-09	1.91714e-08	0.0145178
cg22877506	chr6	41786223	41786225	PRICKLE4;TOMM6	Body;TSS1500	-0.853598	0.119211	8.04272e-13	8.00514e-12	6.06202e-06
cg23954423	chr6	46323478	46323480	RCAN2;RCAN2;RCAN2;LOC101926915	Body;Body;Body;Body	-0.842254	0.107518	4.74201e-15	7.27424e-14	5.50853e-08
cg05316627	chr6	87151542	87151544			-0.501396	0.0783746	1.58016e-10	1.00838e-09	0.00076361
cg05770389	chr6	88013077	88013079			-0.6028	0.082291	2.385e-13	2.62981e-12	1.99146e-06
cg19894966	chr6	108348808	108348810	LACE1	Body	0.427291	0.0716592	2.47923e-09	1.04208e-08	0.00789132
cg07491249	chr6	108654054	108654056	FOXO3;FOXO3	Body;Body	0.670436	0.103011	7.59734e-11	4.21216e-10	0.000318972
cg21421937	chr6	109322882	109322884			0.532246	0.085836	5.61995e-10	2.65728e-09	0.00201227
cg06053307	chr6	111552484	111552486	TRAF3IP2-AS1;TRAF3IP2-AS1;TRAF3IP2-AS1	Body;Body;Body	-0.30927	0.0487034	2.15212e-10	1.33815e-09	0.00101333
cg20832643	chr6	111552624	111552626	TRAF3IP2-AS1;TRAF3IP2-AS1;TRAF3IP2-AS1	Body;Body;Body	-0.329648	0.0500453	4.48823e-11	3.18409e-10	0.00024112
cg21240898	chr6	119333960	119333962	MAN1A1	Body	0.545388	0.093299	5.04763e-09	2.00556e-08	0.0151874
cg23062385	chr6	143607564	143607566	PHACTR2;PHACTR2	TSS1500;TSS1500	-0.36018	0.0511539	1.90735e-12	1.76526e-11	1.33677e-05
cg18842174	chr6	147675420	147675422			0.216001	0.0364034	2.96457e-09	1.22856e-08	0.00930349
cg20778199	chr6	147699744	147699746			-0.435396	0.0496824	1.89108e-18	5.61255e-17	4.25019e-11
cg12009405	chr6	148330194	148330196			-0.611868	0.0603054	3.44626e-24	3.11862e-22	2.36162e-16
cg13937758	chr6	149896311	149896313			-0.366829	0.0627736	5.10604e-09	2.43294e-08	0.0184238
cg17540105	chr6	151313151	151313153	AKAP12	Body	0.642276	0.100379	1.56879e-10	8.20976e-10	0.000621697
cg18419358	chr6	157962976	157962978			-0.348854	0.0612358	1.22011e-08	5.40354e-08	0.0409192
cg11742305	chr6	167831755	167831757	MLLT4;MLLT4;MLLT4	5'UTR;Body;Body	-0.598045	0.0685169	2.58207e-18	7.46465e-17	5.65273e-11
cg09279763	chr7	2807842	2807844	GNA12;GNA12;GNA12	Body;Body;Body	-0.43053	0.0534099	7.57592e-16	1.35646e-14	1.0272e-08
cg19717773	chr7	2807919	2807921	GNA12	Body	-0.393822	0.0491462	1.11689e-15	1.9354e-14	1.46561e-08
cg18446336	chr7	2807940	2807942	GNA12	Body	-0.528503	0.0638534	1.265e-16	2.63393e-15	1.99458e-09
cg26892401	chr7	2808273	2808275	GNA12;GNA12;GNA12	Body;Body;Body	-0.488907	0.0695279	2.03863e-12	1.87622e-11	1.4208e-05
cg09865488	chr7	2957007	2957009	CARD11	Body	-0.559434	0.077026	3.78828e-13	4.01744e-12	3.04227e-06
cg07663850	chr7	5477787	5477789	FBXL18	3'UTR	-0.790692	0.112535	2.12281e-12	1.94705e-11	1.47443e-05
cg15246238	chr7	5595502	5595504	FSCN1	Body	-0.38156	0.0661496	8.01558e-09	3.67735e-08	0.0278473
cg07741821	chr7	26538277	26538279	KIAA0087	Body	-0.509998	0.0769642	3.43908e-11	2.49507e-10	0.000188944
cg18387338	chr7	26551818	26551820			-0.501437	0.0733994	8.39574e-12	6.85875e-11	5.1939e-05
cg00323937	chr7	26666813	26666815			-0.758024	0.120544	3.20803e-10	1.92883e-09	0.00146064
cg25420839	chr7	27635816	27635818	HIBADH	Body	-0.358932	0.0565832	2.24703e-10	1.3921e-09	0.00105419
cg08549335	chr7	30348337	30348339	ZNRF2	Body	-0.490942	0.056991	7.03298e-18	1.86844e-16	1.41491e-10
cg04182427	chr7	32275964	32275966	PDE1C	Body	-0.672225	0.0674154	2.03365e-23	1.58434e-21	1.19977e-15
cg01844491	chr7	33933366	33933368	BMPER	Body	0.602289	0.0877066	6.55264e-12	4.41781e-11	3.34546e-05
cg19404888	chr7	36777398	36777400			0.406864	0.0711695	1.08524e-08	4.05888e-08	0.0307365
cg20842915	chr7	39625532	39625534	RALA	5'UTR	-0.495475	0.0758824	6.59842e-11	4.53177e-10	0.000343175
cg00414136	chr7	40774066	40774068	SUGCT;SUGCT;SUGCT;SUGCT	Body;Body;Body;Body	-0.471289	0.0713496	3.9659e-11	2.84298e-10	0.000215289
cg19089201	chr7	44962687	44962689	MYO1G	3'UTR	0.25298	0.0301473	4.80149e-17	8.37858e-16	6.34482e-10
cg04180046	chr7	44963136	44963138	MYO1G	Body	0.394056	0.0392792	1.10046e-23	6.63901e-22	5.0275e-16
cg12803068	chr7	44963319	44963321	MYO1G	Body	0.288589	0.0229068	2.15438e-36	1.42059e-33	1.07576e-27
cg05009104	chr7	44963380	44963382	MYO1G	Body	0.437119	0.0387641	1.71671e-29	3.08255e-27	2.33431e-21
cg01010073	chr7	45025973	45025975	CCM2;CCM2;CCM2;CCM2	Body;Body;Body;Body	-0.609161	0.0913588	2.59694e-11	1.92916e-10	0.000146089
cg10190813	chr7	47978932	47978934	HUS1	Body	-0.665073	0.0789808	3.74271e-17	8.6357e-16	6.53952e-10
cg14241836	chr7	48085323	48085325			-0.539853	0.0904245	2.36963e-09	1.2043e-08	0.00911977
cg21347981	chr7	49777222	49777224	VWC2	Body	0.609744	0.0935849	7.24878e-11	4.03397e-10	0.000305479
cg10691866	chr7	66352294	66352296	TPST1	Body	-0.583717	0.0801458	3.26009e-13	3.50131e-12	2.65142e-06
cg00035937	chr7	92244770	92244772	KRIT1;KRIT1;KRIT1;KRIT1;ANKIB1;KRIT1	5'UTR;5'UTR;5'UTR;5'UTR;TSS1500;5'UTR	-0.449583	0.0763723	3.93918e-09	1.9183e-08	0.0145267
cg07413467	chr7	92608771	92608773	CDK6;CDK6	3'UTR;3'UTR	0.346015	0.0571647	1.42222e-09	6.24704e-09	0.00473067
cg06688763	chr7	92608892	92608894	CDK6;CDK6	3'UTR;3'UTR	0.204823	0.0308658	3.22442e-11	1.91413e-10	0.000144951
cg15261712	chr7	92608933	92608935	CDK6;CDK6	3'UTR;3'UTR	0.317524	0.046725	1.07868e-11	6.98845e-11	5.29212e-05
cg05215605	chr7	92722834	92722836	CDK6;CDK6	Body;Body	-0.374126	0.0660106	1.44756e-08	6.31955e-08	0.0478558
cg19900254	chr7	97039510	97039512			0.669008	0.104962	1.84394e-10	9.52636e-10	0.000721399
cg14012925	chr7	101913626	101913628	CUX1;CUX1;CUX1	Body;Body;Body	0.440251	0.0772781	1.21954e-08	4.51937e-08	0.0342237
cg09507934	chr7	102432101	102432103	ORAI2;ORAI2	TSS1500;TSS1500	0.786535	0.120753	7.33905e-11	4.08018e-10	0.000308978
cg06517956	chr7	105743205	105743207	ATXN7L1	Body	0.779492	0.13447	6.76033e-09	2.62474e-08	0.0198762
cg22055479	chr7	110442410	110442412			0.518471	0.0829265	4.04784e-10	1.96449e-09	0.00148764
cg06047127	chr7	110522966	110522968			0.322977	0.0464585	3.60267e-12	2.54797e-11	1.92949e-05
cg19798735	chr7	111090748	111090750	IMMP2L;LRRN3;LRRN3;LRRN3	Body;TSS1500;TSS1500;TSS1500	-0.831056	0.093831	8.22393e-19	2.61836e-17	1.9828e-11
cg14096828	chr7	111091059	111091061	LRRN3;LRRN3;LRRN3;LRRN3;LRRN3;LRRN3;IMMP2L;IMMP2L	1stExon;1stExon;1stExon;5'UTR;5'UTR;5'UTR;Body;Body	-0.74901	0.0886775	3.00313e-17	7.05909e-16	5.34561e-10
cg09837977	chr7	111091144	111091146	LRRN3;LRRN3;IMMP2L;LRRN3;LRRN3;LRRN3;LRRN3	5'UTR;1stExon;Body;5'UTR;1stExon;1stExon;5'UTR	-0.750743	0.0807997	1.52261e-20	6.78696e-19	5.13954e-13
cg11556164	chr7	111098258	111098260	LRRN3;IMMP2L;LRRN3;LRRN3	5'UTR;Body;5'UTR;5'UTR	-0.527075	0.0731428	5.75745e-13	5.89419e-12	4.46347e-06
cg05221370	chr7	111098779	111098781	LRRN3;IMMP2L;LRRN3;LRRN3	5'UTR;Body;5'UTR;5'UTR	-0.78167	0.078383	2.01219e-23	1.56902e-21	1.18817e-15
cg20400733	chr7	112383720	112383722			0.844503	0.143681	4.16197e-09	1.67909e-08	0.0127152
cg03743262	chr7	114088450	114088452			0.455794	0.0788545	7.46188e-09	2.8746e-08	0.0217684
cg01248108	chr7	114979516	114979518	MDFIC;MDFIC;MDFIC;MDFIC	ExonBnd;ExonBnd;Body;Body	0.357636	0.0619323	7.71256e-09	2.96342e-08	0.022441
cg09251068	chr7	117780946	117780948	CTTNBP2	Body	-0.292151	0.0508864	9.39907e-09	4.25479e-08	0.0322201
cg10965265	chr7	128666425	128666427			0.327477	0.0489441	2.21885e-11	1.35706e-10	0.000102766
cg20411555	chr7	130915315	130915317			-0.405797	0.0629786	1.16814e-10	7.64633e-10	0.000579031
cg17155010	chr7	130917984	130917986	LOC100506860	Body	-0.516429	0.0800112	1.08601e-10	7.15243e-10	0.000541629
cg12609247	chr7	130926657	130926659			-0.343798	0.056957	1.57887e-09	8.30267e-09	0.00628733
cg04368942	chr7	134886568	134886570	CALD1;CALD1;CALD1	Body;Body;Body	-0.627828	0.0810254	9.29609e-15	1.34736e-13	1.02031e-07
cg18734657	chr7	139720791	139720793	HIPK2;HIPK2	Body;Body	-0.297478	0.0456446	7.15998e-11	4.88376e-10	0.000369831
cg07086679	chr7	140316321	140316323			-0.462617	0.0677975	8.88376e-12	7.22299e-11	5.46972e-05
cg08216829	chr7	142312710	142312712			0.421661	0.0666161	2.45606e-10	1.24027e-09	0.000939213
cg18956562	chr7	144452210	144452212	TPK1;TPK1	3'UTR;3'UTR	0.518249	0.0681205	2.78757e-14	2.91194e-13	2.20511e-07
cg21322436	chr7	146115749	146115751	CNTNAP2	TSS1500	-0.814195	0.06809	5.92213e-33	2.9415e-30	2.22749e-24
cg16254309	chr7	146117059	146117061	CNTNAP2	Body	-0.684898	0.0887228	1.16761e-14	1.66012e-13	1.25715e-07
cg25949550	chr7	146117213	146117215	CNTNAP2	Body	-1.46071	0.111463	3.08831e-39	5.19753e-36	3.93592e-30
cg11207515	chr7	147207112	147207114	CNTNAP2	Body	0.398728	0.0562563	1.36363e-12	1.04242e-11	7.8939e-06
cg16720061	chr7	155198517	155198519			-0.719969	0.0919567	4.90091e-15	7.49714e-14	5.67733e-08
cg23162675	chr7	155198574	155198576			-0.59766	0.0663662	2.1471e-19	7.65591e-18	5.79756e-12
cg02223801	chr7	157574240	157574242	PTPRN2;PTPRN2;PTPRN2	Body;Body;Body	-0.410102	0.0566894	4.68268e-13	4.87806e-12	3.69399e-06
cg19421584	chr7	158871555	158871557	WDR60	Body	0.568424	0.0850078	2.28218e-11	1.39267e-10	0.000105462
cg11789766	chr8	1772937	1772939	CLN8	Body	0.402764	0.0571256	1.78277e-12	1.33389e-11	1.01011e-05
cg15999700	chr8	1772981	1772983	CLN8	Body	0.466207	0.0706814	4.22692e-11	2.45564e-10	0.000185958
cg03778809	chr8	1773070	1773072	CLN8	Body	0.729423	0.0862043	2.63804e-17	4.83169e-16	3.65887e-10
cg05480247	chr8	6811848	6811850	XKR5;XKR5	Body;Body	0.579925	0.0715138	5.09258e-16	7.34381e-15	5.56122e-09
cg15030090	chr8	9073198	9073200			0.305842	0.0495398	6.6722e-10	3.11212e-09	0.0023567
cg03469437	chr8	14853679	14853681	MIR383;SGCZ	TSS200;Body	-0.333271	0.0556641	2.13509e-09	1.09465e-08	0.00828941
cg03748458	chr8	14853738	14853740	MIR383;SGCZ	TSS1500;Body	-0.37903	0.0606328	4.07217e-10	2.39978e-09	0.00181727
cg09511513	chr8	20202502	20202504	ATP6V1B2	Body	-0.392772	0.0668253	4.16261e-09	2.01774e-08	0.0152797
cg03479985	chr8	20972629	20972631	LOC286114	TSS1500	1.19079	0.172192	4.66244e-12	3.23016e-11	2.44609e-05
cg00255726	chr8	21911602	21911604	DOK2	Body	0.409074	0.068021	1.81071e-09	7.80269e-09	0.00590871
cg25197654	chr8	22056494	22056496	DMTN;DMTN;DMTN;DMTN;DMTN	TSS1500;5'UTR;5'UTR;5'UTR;5'UTR	-0.79462	0.103262	1.41325e-14	1.97729e-13	1.49733e-07
cg26931213	chr8	23668552	23668554			0.644512	0.092988	4.17503e-12	2.91814e-11	2.20981e-05
cg00377497	chr8	27309592	27309594	TRIM35	Body	-0.487908	0.0856865	1.24021e-08	5.48503e-08	0.0415363
cg24540678	chr8	28401085	28401087			-0.592373	0.100946	4.40567e-09	2.1254e-08	0.0160949
cg07058086	chr8	29262668	29262670	KIF13B	Body	0.223656	0.0315745	1.40614e-12	1.07228e-11	8.12001e-06
cg09137809	chr8	38758037	38758039	TACC1	5'UTR	-0.388536	0.0637528	1.09836e-09	5.95475e-09	0.00450933
cg11911122	chr8	70404533	70404535	NCOA2	TSS1500	0.53852	0.0906305	2.81683e-09	1.17207e-08	0.00887569
cg26754262	chr8	74705624	74705626	MIR2052	TSS200	-0.266275	0.0453639	4.3646e-09	2.10724e-08	0.0159574
cg06014707	chr8	74755382	74755384	MIR2052HG	Body	-0.225451	0.0319666	1.75498e-12	1.63568e-11	1.23864e-05
cg27031987	chr8	76615140	76615142	ZFHX4-AS1	Body	0.458357	0.0719207	1.8526e-10	9.56751e-10	0.000724515
cg13240333	chr8	76616220	76616222	ZFHX4-AS1	Body	0.467575	0.0774982	1.60575e-09	6.98566e-09	0.00529
cg10745039	chr8	89397617	89397619			0.76376	0.0911636	5.38795e-17	9.31482e-16	7.05379e-10
cg05593715	chr8	94044667	94044669			-0.535208	0.0876906	1.03858e-09	5.6572e-09	0.00428401
cg05113537	chr8	102156839	102156841			-0.556694	0.0769103	4.54611e-13	4.74762e-12	3.59521e-06
cg19589396	chr8	102925145	102925147			-0.407357	0.0719436	1.4947e-08	6.50781e-08	0.0492815
cg17200283	chr8	114846765	114846767			0.548485	0.0913935	1.95678e-09	8.38043e-09	0.00634622
cg14711465	chr8	119698352	119698354			-0.501268	0.0841827	2.60829e-09	1.31495e-08	0.00995769
cg26275598	chr8	123154803	123154805			0.662852	0.114111	6.29129e-09	2.45655e-08	0.0186026
cg14128479	chr8	125510462	125510464			-0.549382	0.0916154	2.01481e-09	1.03803e-08	0.00786062
cg25305703	chr8	127365971	127365973			-0.348369	0.0552003	2.77241e-10	1.6875e-09	0.00127789
cg15277721	chr8	128230981	128230983			-0.678237	0.105538	1.30622e-10	8.47021e-10	0.00064142
cg07710094	chr8	129267705	129267707			-0.355681	0.058463	1.17316e-09	6.32514e-09	0.00478981
cg14391923	chr8	139570840	139570842			-0.246729	0.0415854	2.9731e-09	1.48247e-08	0.0112263
cg12075928	chr8	140791207	140791209	PTK2;PTK2	Body;Body	-0.62949	0.0686556	4.78275e-20	1.93568e-18	1.46582e-12
cg11960359	chr8	141328968	141328970			-0.280077	0.0493974	1.42897e-08	6.24514e-08	0.0472924
cg12873476	chr8	141392627	141392629			-0.441749	0.0678779	7.61609e-11	5.16795e-10	0.000391351
cg11649105	chr8	141392699	141392701			-0.554252	0.0951957	5.80661e-09	2.73703e-08	0.0207266
cg18974499	chr8	141406412	141406414			-0.753256	0.0614311	1.45254e-34	9.86433e-32	7.46993e-26
cg17651613	chr8	142030178	142030180			-0.560268	0.0593003	3.45415e-21	1.74492e-19	1.32137e-13
cg15410835	chr8	142044275	142044277			-0.313881	0.0437511	7.27111e-13	7.29887e-12	5.52719e-06
cg11827514	chr8	142044360	142044362			-0.248039	0.0319737	8.65425e-15	1.26192e-13	9.55611e-08
cg05776619	chr8	142044423	142044425			-0.404581	0.0597186	1.24587e-11	9.84527e-11	7.45549e-05
cg07530264	chr8	143891328	143891330			0.66738	0.0918789	3.76645e-13	3.19205e-12	2.41723e-06
cg11147309	chr8	143937719	143937721	PLEC1;PLEC1;PLEC1;PLEC1;PLEC1;PLEC1;PLEC1;PLEC1	Body;Body;Body;Body;Body;Body;Body;Body	-0.758146	0.133643	1.40388e-08	6.14463e-08	0.0465312
cg09943198	chr9	222491	222493	DOCK8	Body	-0.523956	0.0923749	1.41091e-08	6.17281e-08	0.0467446
cg08440485	chr9	5892541	5892543	MLANA;MLANA	ExonBnd;Body	0.636452	0.109805	6.78314e-09	2.63289e-08	0.019938
cg25924423	chr9	7298151	7298153			0.403724	0.0663714	1.18105e-09	5.26472e-09	0.00398679
cg26655345	chr9	14209709	14209711	NFIB;NFIB;NFIB	Body;Body;Body	-0.27957	0.0362562	1.24869e-14	1.76538e-13	1.33686e-07
cg03253449	chr9	14213559	14213561	NFIB;NFIB;NFIB	Body;Body;Body	-0.429007	0.0512881	6.02926e-17	1.33633e-15	1.01196e-09
cg16545019	chr9	14277484	14277486	NFIB;NFIB;NFIB	Body;Body;Body	0.544498	0.0622193	2.10952e-18	4.73982e-17	3.5893e-11
cg13483196	chr9	15156121	15156123			-0.786422	0.108125	3.50908e-13	3.74543e-12	2.83629e-06
cg21040864	chr9	21681798	21681800			-0.455857	0.0663622	6.45498e-12	5.39128e-11	4.08263e-05
cg02716826	chr9	33447033	33447035	SUGT1P1;AQP3	Body;Body	-0.745519	0.102271	3.1076e-13	3.35103e-12	2.53762e-06
cg11347475	chr9	35731486	35731488	TLN1;CREB3;MIR6853	5'UTR;TSS1500;TSS1500	-1.0872	0.165446	4.98655e-11	3.50641e-10	0.000265528
cg01569067	chr9	72858490	72858492			-0.686121	0.0988421	3.87711e-12	3.38023e-11	2.55973e-05
cg03864568	chr9	76400794	76400796			-0.529197	0.0844573	3.70794e-10	2.20242e-09	0.00166782
cg22706402	chr9	81875144	81875146			-0.763	0.119837	1.92771e-10	1.20976e-09	0.000916112
cg08792700	chr9	84296363	84296365	SLC28A3;SLC28A3;SLC28A3	Body;Body;Body	-0.461407	0.07842	4.00964e-09	1.94971e-08	0.0147645
cg01270753	chr9	99182053	99182055			-0.516594	0.0879945	4.33816e-09	2.09555e-08	0.0158689
cg07394519	chr9	101313069	101313071	LPPR1;LPPR1	Body;Body	0.641293	0.111913	1.00272e-08	3.77376e-08	0.0285774
cg16060790	chr9	101372935	101372937	BAAT;BAAT	5'UTR;5'UTR	-0.298246	0.044945	3.22743e-11	2.35407e-10	0.000178266
cg10202782	chr9	101372961	101372963	BAAT;BAAT	5'UTR;5'UTR	-0.28965	0.0437845	3.70639e-11	2.67212e-10	0.000202351
cg01692968	chr9	105243067	105243069			-0.859442	0.0918516	8.21406e-21	3.85705e-19	2.92081e-13
cg00008629	chr9	112331380	112331382	ROD1;ROD1;ROD1	Body;Body;5'UTR	-0.370705	0.0379038	1.37008e-22	9.08705e-21	6.88131e-15
cg15167811	chr9	112331777	112331779	MIR3134;PTBP3;PTBP3;PTBP3;PTBP3;PTBP3;PTBP3	Body;Body;Body;Body;5'UTR;5'UTR;5'UTR	-0.586965	0.0532241	2.79483e-28	5.59921e-26	4.24009e-20
cg13511623	chr9	123716678	123716680	DENND1A;DENND1A	Body;Body	-0.299903	0.0493204	1.19659e-09	6.44078e-09	0.00487738
cg25430089	chr9	125763647	125763649	PBX3;PBX3;PBX3;PBX3	Body;Body;Body;Body	-0.4251	0.055733	2.39459e-14	3.20466e-13	2.42678e-07
cg14244402	chr9	127918822	127918824			-0.660906	0.106585	5.61997e-10	3.22341e-09	0.00244098
cg13483797	chr9	129669301	129669303	PRRX2	Body	-0.473294	0.0815957	6.61277e-09	3.08318e-08	0.0233479
cg26768182	chr9	131397291	131397293			-0.858296	0.0766424	4.13703e-29	9.73772e-27	7.37404e-21
cg14335029	chr9	131402498	131402500			-0.892354	0.109735	4.22657e-16	7.94928e-15	6.01972e-09
cg14400149	chr9	132999353	132999355			0.310665	0.0531832	5.17585e-09	2.05243e-08	0.0155424
cg03770138	chr9	133134263	133134265	RALGDS	Body	-0.763132	0.125466	1.18426e-09	6.37996e-09	0.00483133
cg05241923	chr9	133135422	133135424	RALGDS	Body	-0.886498	0.0969179	5.85917e-20	2.33107e-18	1.76524e-12

### Sheet: Table S2
CpG	Chromosome	Position_start_hg38	Position_end_hg38	UCSC_RefGene_Name	UCSC_RefGene_Group	Estimate_eur	StdError_eur	Pval_eur	Estimate_afr	StdError_afr	Pval_afr	Q	Q_pval	I2	Q_pval_adj
cg00731338	chr5	346847	346849	AHRR;AHRR	Body;Body	0.753038	0.0666787	1.41238e-29	0.131807	0.0833781	0.113917	33.8595	5.9239e-09	0.970466	7.42265e-06
cg22675726	chr18	3179890	3179892	MYOM1;MYOM1	Body;Body	-0.653285	0.0731507	4.23428e-19	-0.0828396	0.115437	0.472994	17.4231	2.99163e-05	0.942605	0.0374851
cg18007737	chr2	232400448	232400450			-0.721581	0.102297	1.74078e-12	-0.100332	0.11653	0.389242	16.0519	6.16302e-05	0.937702	0.0772226
cg23576855	chr5	373183	373185	AHRR	Body	-0.292169	0.0265057	2.96369e-28	-0.670664	0.093853	8.94047e-13	15.0625	0.000104008	0.93361	0.130322
cg00977926	chr5	54116052	54116054	ARL 15.00	Body	0.928922	0.112883	1.88622e-16	0.172631	0.181016	0.340247	12.5683	0.000392337	0.920435	0.491599
cg06119833	chr14	101226241	101226243			-0.505316	0.0771447	5.74483e-11	-0.098854	0.0855211	0.247721	12.4545	0.000416983	0.919708	0.52248
cg00008629	chr9	112331380	112331382	ROD1;ROD1;ROD1	Body;Body;5'UTR	-0.370733	0.0415497	4.55254e-19	-0.358819	0.106545	0.000757801	0.0108543	0.917023	0	1
cg00010201	chr3	98568261	98568263			-1.04737	0.120998	4.88306e-18	-0.469874	0.136387	0.000570746	10.0325	0.00153799	0.900324	1
cg00011225	chr2	218873591	218873593	WNT6	Body	0.23034	0.0326204	1.65015e-12	0.160336	0.0740783	0.0304333	0.748004	0.387109	0	1
cg00013899	chr1	64526749	64526751	CACHD1	Body	0.431148	0.0655949	4.93478e-11	0.270987	0.157353	0.0850412	0.882632	0.347482	0	1
cg00035937	chr7	92244770	92244772	KRIT1;KRIT1;KRIT1;KRIT1;ANKIB1;KRIT1	5'UTR;5'UTR;5'UTR;5'UTR;TSS1500;5'UTR	-0.436999	0.0833698	1.59109e-07	-0.580566	0.213425	0.00652358	0.392594	0.530939	0	1
cg00045592	chr1	160744508	160744510	SLAMF7;SLAMF7;SLAMF7;SLAMF7;SLAMF7;SLAMF7;SLAMF7;SLAMF7;SLAMF7;SLAMF7	5'UTR;Body;Body;Body;Body;Body;Body;Body;Body;Body	-0.961727	0.086281	7.45184e-29	-0.944385	0.201643	2.82081e-06	0.00625204	0.936977	0	1
cg00052692	chr12	122004956	122004958			0.307892	0.0559964	3.83201e-08	0.231314	0.144234	0.108771	0.244965	0.620643	0	1
cg00065944	chr13	76440930	76440932			0.638707	0.0949687	1.75057e-11	0.767824	0.263738	0.00359912	0.212166	0.645075	0	1
cg00073090	chr19	1265879	1265881			-1.45204	0.149407	2.50985e-22	-0.97143	0.361437	0.00719482	1.51012	0.219121	0.337801	1
cg00094998	chr22	40388320	40388322	SGSM3;SGSM3	5'UTR;5'UTR	1.24469	0.169138	1.85237e-13	0.483697	0.404454	0.231726	3.01321	0.0825885	0.668128	1
cg00134210	chr10	14602132	14602134	FAM107B	Body	-0.433893	0.0896201	1.28882e-06	-0.750702	0.204021	0.000233664	2.02126	0.155111	0.505258	1
cg00148223	chr5	957797	957799			-0.739141	0.111748	3.73232e-11	-0.668978	0.296498	0.0240539	0.0490318	0.824757	0	1
cg00184372	chr2	854673	854675	LINC01115;LINC01115	Body;Body	0.415764	0.0723611	9.15545e-09	0.184979	0.170713	0.278555	1.54924	0.213247	0.354524	1
cg00202479	chr6	31792605	31792607	VARS	Body	0.54525	0.0753164	4.50481e-13	0.635755	0.195043	0.00111582	0.187378	0.665108	0	1
cg00205076	chr18	683500	683502	ENOSF1;ENOSF1;ENOSF1	Body;Body;Body	0.473814	0.0933349	3.84466e-07	0.301685	0.148408	0.0420721	0.963953	0.326193	0	1
cg00210249	chr10	69375922	69375924	HK1;HK1;HK1;HK1;HK1	Body;Body;Body;Body;Body	0.381768	0.0669401	1.17628e-08	0.374131	0.163188	0.0218687	0.00187451	0.965466	0	1
cg00216055	chr2	136131678	136131680			0.40469	0.0732492	3.29787e-08	0.280572	0.170987	0.10082	0.445214	0.504616	0	1
cg00238508	chr3	71858585	71858587			0.324154	0.0547988	3.31159e-09	0.139828	0.149494	0.349611	1.34021	0.246996	0.253851	1
cg00247870	chr2	9699635	9699637			0.975518	0.154863	2.99144e-10	0.363916	0.251654	0.148149	4.28413	0.0384698	0.76658	1
cg00255726	chr8	21911602	21911604	DOK2	Body	0.460305	0.0755577	1.11443e-09	0.117372	0.177025	0.507316	3.17444	0.0747987	0.684984	1
cg00286125	chr19	35756004	35756006	HSPB6	Body	0.459762	0.0779681	3.70628e-09	0.438587	0.188686	0.0201027	0.010757	0.917395	0	1
cg00298065	chr19	58204209	58204211	ZNF274;ZNF274;ZNF274	Body;Body;5'UTR	0.331206	0.0574593	8.20507e-09	0.103896	0.167313	0.534622	1.65106	0.198815	0.394328	1
cg00300637	chr5	319317	319319	AHRR	Body	0.558754	0.0910076	8.27069e-10	0.442398	0.242145	0.0677011	0.202323	0.652852	0	1
cg00303541	chr3	51707263	51707265	GRM2;GRM2	5'UTR;5'UTR	0.280969	0.045401	6.06996e-10	0.429298	0.111156	0.000112404	1.5261	0.216699	0.344733	1
cg00303773	chr17	17849260	17849262	TOM1L2;TOM1L2;TOM1L2;TOM1L2;TOM1L2;TOM1L2	Body;Body;Body;Body;Body;Body	-0.309895	0.0604148	2.90575e-07	-0.345708	0.149623	0.0208584	0.04926	0.824356	0	1
cg00305281	chr22	41920171	41920173			0.678141	0.137513	8.16107e-07	0.816771	0.336507	0.0152157	0.145432	0.702939	0	1
cg00310412	chr15	74432576	74432578	SEMA7A;SEMA7A;SEMA7A	Body;Body;5'UTR	-1.57307	0.133061	2.9969e-32	-1.37968	0.298187	3.71193e-06	0.350776	0.553674	0	1
cg00323937	chr7	26666813	26666815			-0.786051	0.142256	3.28352e-08	-0.54248	0.273763	0.0475279	0.623292	0.429827	0	1
cg00377497	chr8	27309592	27309594	TRIM35	Body	-0.45366	0.0948432	1.72467e-06	-0.752565	0.225653	0.000852825	1.49119	0.222032	0.329394	1
cg00385142	chr3	98517073	98517075	CLDND1;CLDND1;CLDND1;CLDND1;CLDND1;CLDND1	Body;Body;Body;Body;Body;Body	-0.767988	0.112988	1.0674e-11	-0.994911	0.262289	0.000148726	0.631349	0.426861	0	1
cg00414136	chr7	40774066	40774068	SUGCT;SUGCT;SUGCT;SUGCT	Body;Body;Body;Body	-0.430561	0.0788544	4.75582e-08	-0.588559	0.189598	0.00190767	0.592033	0.441634	0	1
cg00417304	chr11	45102904	45102906	PRDM11	Body	-0.829874	0.122215	1.11937e-11	-0.543096	0.309701	0.0794964	0.741911	0.38905	0	1
cg00460436	chr16	4351727	4351729	Magmas	TSS1500	0.901563	0.173259	1.95518e-07	0.733531	0.362813	0.0431982	0.174664	0.676	0	1
cg00475490	chr11	86806067	86806069	PRSS23;PRSS23;PRSS23;PRSS23;PRSS23;PRSS23;PRSS23	5'UTR;Body;Body;5'UTR;Body;Body;Body	-0.958948	0.0640327	1.0552e-50	-0.781704	0.142697	4.30018e-08	1.28421	0.257117	0.221312	1
cg00526275	chr12	118373745	118373747	TAOK3	TSS1500	-0.286644	0.0695901	3.80468e-05	-0.589052	0.145347	5.06254e-05	3.52159	0.0605744	0.716037	1
cg00548098	chr16	11201809	11201811			-0.673034	0.102733	5.70316e-11	-0.674073	0.272181	0.0132656	1.27685e-05	0.997149	0	1
cg00565882	chr2	38073563	38073565	CYP1B1	Body	0.445556	0.0720331	6.19332e-10	0.327248	0.186032	0.0785611	0.351703	0.553151	0	1
cg00569896	chr4	210592	210594			0.248022	0.0450174	3.59904e-08	0.160583	0.116186	0.166937	0.492449	0.482837	0	1
cg00592046	chr18	72181338	72181340			-0.379939	0.054228	2.44643e-12	-0.37039	0.140865	0.00855385	0.00400227	0.949557	0	1
cg00592995	chr20	57621311	57621313	ZBP1;ZBP1;ZBP1;ZBP1	TSS1500;TSS1500;TSS1500;TSS1500	0.950719	0.122624	8.96366e-15	0.377304	0.286703	0.18817	3.38155	0.0659301	0.704277	1
cg00602811	chr2	144520996	144520998	ZEB2;ZEB2;ZEB2	TSS1500;TSS1500;TSS1500	-0.611223	0.111049	3.71045e-08	-0.35439	0.25917	0.171499	0.829718	0.362354	0	1
cg00609473	chr14	22882632	22882634	REM2	TSS1500	1.42928	0.207912	6.22254e-12	0.297745	0.379225	0.432371	6.8455	0.00888647	0.853919	1
cg00634989	chr6	21109835	21109837	CDKAL1	Body	-0.41955	0.0707248	2.99004e-09	-0.391571	0.146442	0.00749738	0.0295976	0.863406	0	1
cg00656630	chr2	120254446	120254448	RALB	5'UTR	-0.507324	0.0910229	2.49547e-08	-0.569189	0.213134	0.0075724	0.0712559	0.789517	0	1
cg00661399	chr6	32081399	32081401	TNXB	Body	-0.410936	0.0782703	1.51923e-07	-0.517791	0.196214	0.00831738	0.25586	0.612979	0	1
cg00664406	chr3	51706858	51706860	GRM2;GRM2	TSS1500;TSS1500	0.430594	0.0656543	5.43486e-11	0.527926	0.170441	0.0019522	0.283972	0.59411	0	1
cg00666749	chr13	21062978	21062980	LATS2	TSS1500	-0.353311	0.0670284	1.35634e-07	-0.769639	0.183792	2.81972e-05	4.52885	0.033328	0.779193	1
cg00687674	chr15	69080919	69080921	MIR548H4;TMEM84	Body;Body	0.743495	0.111483	2.57338e-11	0.410906	0.206479	0.0465843	2.00891	0.156377	0.502219	1
cg00689360	chr4	99352837	99352839	ADH1C	TSS200	-0.477236	0.0664996	7.15103e-13	-0.576201	0.156808	0.000238242	0.337607	0.561214	0	1
cg00699559	chr5	419596	419598	AHRR;AHRR	Body;Body	0.547921	0.094399	6.46328e-09	0.359599	0.210326	0.0873169	0.667291	0.413998	0	1
cg00741986	chr4	2746604	2746606	TNIP2;TNIP2	Body;Body	-0.727086	0.128958	1.71879e-08	-0.750072	0.327049	0.0218218	0.0042749	0.947869	0	1
cg00819417	chr17	31371897	31371899	NF1;NF1	Body;Body	-0.542147	0.0922774	4.2238e-09	-0.221298	0.23706	0.350557	1.59078	0.207214	0.371379	1
cg00827939	chr22	39452846	39452848			-0.722207	0.120032	1.77909e-09	-0.565125	0.267411	0.0345734	0.287197	0.592022	0	1
cg00860225	chr17	28986138	28986140	SEZ6;SEZ6	Body;Body	0.610992	0.0920392	3.17115e-11	0.530042	0.245823	0.0310683	0.0951095	0.757779	0	1
cg00867472	chr1	156745015	156745017	HDGF;HDGF;HDGF	Body;Body;Body	0.799862	0.144334	2.99476e-08	0.349031	0.357484	0.328889	1.3675	0.242241	0.26874	1
cg00871610	chr21	35720713	35720715	MIR802	Body	-0.596103	0.100986	3.57274e-09	-0.705183	0.250288	0.00484015	0.163346	0.686094	0	1
cg00890518	chr4	6907958	6907960	TBC1D14	TSS1500	0.856579	0.157743	5.62818e-08	0.474293	0.387358	0.22079	0.835439	0.360704	0	1
cg00911794	chr17	2058837	2058839	HIC1;HIC1	3'UTR;3'UTR	0.576224	0.0712941	6.35313e-16	0.613643	0.187873	0.00108974	0.0346759	0.852276	0	1
cg00916981	chr16	68287599	68287601	SLC7A6;SLC7A6	Body;Body	0.815921	0.149803	5.13358e-08	0.629002	0.310681	0.0429096	0.293692	0.587864	0	1
cg00973876	chr17	79925408	79925410			-0.449319	0.0976469	4.19519e-06	-0.673089	0.19803	0.000676498	1.02712	0.310835	0.0264076	1
cg00988037	chr1	54403333	54403335	SSBP3;SSBP3;SSBP3	Body;Body;Body	0.6618	0.121245	4.8054e-08	0.441833	0.263172	0.0931773	0.576291	0.44777	0	1
cg01010073	chr7	45025973	45025975	CCM2;CCM2;CCM2;CCM2	Body;Body;Body;Body	-0.613861	0.100905	1.17526e-09	-0.545867	0.24306	0.0247163	0.0667509	0.796128	0	1
cg01015663	chr1	23403198	23403200	TCEA3	Body	-0.889196	0.129802	7.36526e-12	-0.346091	0.289603	0.232065	2.92859	0.0870234	0.658539	1
cg01083910	chr2	47310573	47310575	LOC101927043;LOC101927043	Body;Body	0.625077	0.121393	2.61617e-07	0.615948	0.294572	0.0365287	0.000820934	0.977142	0	1
cg01089538	chr3	187027853	187027855	ST6GAL1;ST6GAL1;ST6GAL1	5'UTR;5'UTR;5'UTR	0.757209	0.123129	7.76218e-10	0.560727	0.28716	0.050859	0.395457	0.529445	0	1
cg01127300	chr22	38218788	38218790			-0.576294	0.0700522	1.92547e-16	-0.375367	0.175002	0.0319582	1.13617	0.286462	0.119854	1
cg01140244	chr10	132685455	132685457	INPP5A	Body	0.970656	0.177577	4.60024e-08	1.03461	0.436846	0.017867	0.0183931	0.892121	0	1
cg01154162	chr17	7997381	7997383			0.507866	0.0949543	8.86691e-08	0.346479	0.226819	0.126622	0.430775	0.511609	0	1
cg01162877	chr1	8590958	8590960	RERE;RERE	Body;Body	0.367555	0.0645325	1.22894e-08	0.173272	0.154914	0.263353	1.34027	0.246986	0.253882	1
cg01208318	chr14	105863441	105863443			-0.303946	0.0563252	6.80417e-08	-0.272683	0.157198	0.0828046	0.0350526	0.851486	0	1
cg01248108	chr7	114979516	114979518	MDFIC;MDFIC;MDFIC;MDFIC	ExonBnd;ExonBnd;Body;Body	0.400958	0.0677171	3.19849e-09	0.191096	0.175249	0.275526	1.24772	0.263989	0.198537	1
cg01268763	chr14	53151700	53151702	DDHD1;DDHD1;DDHD1	Body;Body;Body	-0.30084	0.0572019	1.44631e-07	-0.162282	0.116223	0.162626	1.14412	0.284783	0.125966	1
cg01270753	chr9	99182053	99182055			-0.485361	0.096939	5.53219e-07	-0.813486	0.235338	0.000546898	1.66199	0.197335	0.398311	1
cg01284182	chr15	39530952	39530954			-0.459715	0.0790834	6.13491e-09	-0.483169	0.20599	0.0189968	0.0112988	0.915348	0	1
cg01296603	chr1	53286068	53286070	LRP8;LRP8;LRP8;LRP8	Body;Body;Body;Body	0.443333	0.0667229	3.04492e-11	0.178697	0.163376	0.274053	2.24868	0.133729	0.555294	1
cg01324550	chr17	48598736	48598738	LOC404266;LOC404266;LOC404266;LOC404266;HOXB6;LOC404266	Body;Body;Body;Body;5'UTR;Body	-0.401347	0.0658209	1.07704e-09	-0.504329	0.16066	0.00169462	0.351823	0.553083	0	1
cg01340229	chr3	161072613	161072615			-0.687491	0.108316	2.19393e-10	-0.670445	0.236918	0.00465676	0.00428183	0.947827	0	1
cg01406381	chr19	46785005	46785007	SLC1A5;SLC1A5;SLC1A5	TSS200;Body;5'UTR	-0.432249	0.0757434	1.15155e-08	-0.451956	0.156332	0.00384022	0.0128703	0.909676	0	1
cg01435315	chr10	70588663	70588665			-0.556467	0.0710461	4.78343e-15	-0.633514	0.176546	0.000332728	0.163914	0.685578	0	1
cg01444574	chr2	127859753	127859755			0.539474	0.0948263	1.27729e-08	0.472324	0.236818	0.0461021	0.0692912	0.792372	0	1
cg01458821	chr5	122092138	122092140			0.345693	0.0616192	2.02154e-08	0.364412	0.146348	0.0127732	0.0138962	0.906161	0	1
cg01464849	chr3	160402692	160402694	SMC4;SMC4;SMC4;SMC4;SMC4;SMC4	ExonBnd;ExonBnd;ExonBnd;Body;Body;Body	-0.329649	0.054736	1.71719e-09	-0.460613	0.132047	0.000486181	0.839427	0.359561	0	1
cg01478827	chr1	21232085	21232087	ECE1;ECE1;ECE1;ECE1	Body;Body;Body;Body	0.681268	0.107165	2.055e-10	0.203068	0.257778	0.430835	2.93422	0.0867205	0.659194	1
cg01559644	chr1	178188510	178188512	RASAL2	Body	-0.38907	0.067112	6.73815e-09	-0.376508	0.17008	0.0268488	0.00471989	0.945227	0	1
cg01568402	chr3	64088730	64088732	LINC00994;PRICKLE2-AS1	TSS1500;Body	-0.530151	0.0641162	1.35553e-16	-0.678782	0.149626	5.71897e-06	0.833667	0.361214	0	1
cg01569067	chr9	72858490	72858492			-0.670741	0.110636	1.33968e-09	-0.765868	0.241619	0.0015258	0.12814	0.720369	0	1
cg01579391	chr15	101499877	101499879			0.959228	0.156057	7.91332e-10	0.708828	0.352969	0.0446232	0.420974	0.516451	0	1
cg01593408	chr10	76939947	76939949	KCNMA1-AS1;KCNMA1;KCNMA1;KCNMA1;KCNMA1;KCNMA1;KCNMA1	Body;Body;Body;Body;Body;Body;Body	-0.603094	0.104319	7.41395e-09	-0.365021	0.23884	0.126436	0.834408	0.361001	0	1
cg01594685	chr16	3065051	3065053	IL32;IL32;IL32;IL32;IL32;IL32;IL32;IL32	TSS1500;TSS1500;TSS1500;TSS1500;TSS1500;TSS1500;TSS1500;TSS1500	-0.688584	0.127522	6.67479e-08	-0.821007	0.313062	0.00872848	0.153461	0.69525	0	1
cg01641754	chr5	99020278	99020280			-0.647514	0.0829193	5.76624e-15	-0.728317	0.189165	0.000118039	0.153054	0.695634	0	1
cg01649837	chr19	16719831	16719833	NWD1;NWD1	TSS200;TSS200	-0.506137	0.0780985	9.12632e-11	-0.30936	0.177253	0.0809329	1.03207	0.309673	0.0310739	1
cg01651583	chr10	45403815	45403817	ALOX5;ALOX5;ALOX5	Body;Body;Body	0.525992	0.0836293	3.18359e-10	0.033436	0.212313	0.874863	4.65926	0.0308865	0.785374	1
cg01668352	chr12	64088816	64088818	SRGAP1	Body	-0.601774	0.0955074	2.96098e-10	-0.422478	0.219806	0.0545998	0.559696	0.454383	0	1
cg01692968	chr9	105243067	105243069			-0.813675	0.102591	2.16938e-15	-1.05118	0.236479	8.78365e-06	0.848926	0.356856	0	1
cg01731783	chr14	73745084	73745086	C14orf43;C14orf43	5'UTR;5'UTR	-1.21702	0.198004	7.92545e-10	-1.28799	0.453406	0.00450136	0.0205806	0.885927	0	1
cg01744331	chr11	2701127	2701129	KCNQ1OT1;KCNQ1;KCNQ1	TSS1500;Body;Body	-0.334616	0.0474409	1.74688e-12	-0.257254	0.110332	0.0197201	0.414927	0.519479	0	1
cg01756827	chr20	49307252	49307254			0.41334	0.0750209	3.59516e-08	0.274885	0.176217	0.118778	0.522616	0.469728	0	1
cg01787382	chr3	169323797	169323799	MECOM	Body	-0.495841	0.0885765	2.1698e-08	-0.497164	0.207786	0.0167262	3.42977e-05	0.995327	0	1
cg01819568	chr4	54661971	54661973	KIT;KIT	Body;Body	0.564494	0.104729	7.04367e-08	0.660339	0.26672	0.0132945	0.111881	0.738013	0	1
cg01844491	chr7	33933366	33933368	BMPER	Body	0.512514	0.0970093	1.26984e-07	0.990014	0.2337	2.27284e-05	3.56111	0.0591483	0.719188	1
cg01895164	chr1	26005661	26005663			-0.490882	0.081516	1.72377e-09	-0.754035	0.205286	0.000239632	1.41942	0.233499	0.295487	1
cg01898564	chr16	20870479	20870481	DCUN1D3	5'UTR	-0.668773	0.117005	1.09218e-08	-0.760227	0.254477	0.0028135	0.106615	0.744031	0	1
cg01899089	chr5	369853	369855	AHRR	Body	-0.729671	0.113777	1.42525e-10	-0.825055	0.272657	0.00247826	0.104232	0.746809	0	1
cg01901332	chr11	75320009	75320011	ARRB1;ARRB1	Body;Body	-0.651557	0.0805703	6.12484e-16	-0.655321	0.184057	0.000370268	0.00035092	0.985054	0	1
cg01904393	chr12	51421298	51421300			-0.613984	0.135082	5.48658e-06	-1.17695	0.302512	9.99959e-05	2.88751	0.0892685	0.653681	1
cg01926616	chr11	115925348	115925350			-0.512229	0.0907742	1.67219e-08	-0.568082	0.223387	0.0109894	0.0536549	0.816821	0	1
cg01937809	chr1	37476252	37476254	ZC3H12A	Body	-0.594429	0.100509	3.33505e-09	-0.330274	0.201002	0.100355	1.38164	0.239823	0.27622	1
cg01940273	chr2	232420223	232420225			-1.44556	0.0963901	7.68628e-51	-1.41233	0.241533	4.99514e-09	0.0163304	0.898315	0	1
cg01971407	chr11	313623	313625	IFITM1	TSS1500	-0.69825	0.112004	4.54291e-10	-0.533286	0.262152	0.041925	0.334855	0.562814	0	1
cg02008229	chr15	89802857	89802859	ANPEP	Body	0.271274	0.049832	5.21624e-08	0.349638	0.135587	0.00991739	0.294285	0.587488	0	1
cg02101876	chr13	40190972	40190974			0.540305	0.0998121	6.18995e-08	0.355796	0.237969	0.134879	0.511231	0.474606	0	1
cg02162324	chr16	67162558	67162560	HSF4;FBXL8;HSF4	TSS1500;Body;TSS1500	0.919604	0.16332	1.79498e-08	0.424055	0.399848	0.288898	1.31636	0.251246	0.24033	1
cg02162897	chr2	38073393	38073395	CYP1B1	Body	0.255182	0.0443478	8.71019e-09	0.222424	0.10932	0.04189	0.0771005	0.781266	0	1
cg02179548	chr12	93701430	93701432	CRADD	Body	-0.682609	0.108862	3.6014e-10	-0.571021	0.26536	0.0314078	0.151359	0.69724	0	1
cg02180507	chr6	36914305	36914307	C6orf89;C6orf89;C6orf89;C6orf89	Body;Body;Body;Body	-0.726131	0.13552	8.40932e-08	-0.719464	0.326088	0.0273597	0.000356496	0.984936	0	1
cg02186444	chr17	75124881	75124883	ARMC7	Body	0.796864	0.13354	2.41283e-09	0.135599	0.286529	0.636036	4.37569	0.036455	0.771465	1
cg02222791	chr14	88155079	88155081			-0.276016	0.0411215	1.91702e-11	-0.301405	0.111985	0.00711363	0.045294	0.831464	0	1
cg02223801	chr7	157574240	157574242	PTPRN2;PTPRN2;PTPRN2	Body;Body;Body	-0.419362	0.0645765	8.35649e-11	-0.41654	0.129996	0.00135419	0.000378135	0.984486	0	1
cg02252655	chr5	78553074	78553076	LHFPL2	5'UTR	0.593118	0.0880754	1.64822e-11	0.318324	0.216516	0.141506	1.38208	0.239747	0.276453	1
cg02274315	chr3	14402187	14402189	SLC6A6;SLC6A6;SLC6A6;SLC6A6	TSS1500;TSS1500;TSS1500;TSS1500	0.868719	0.148822	5.30588e-09	0.805476	0.399345	0.0436962	0.0220217	0.882029	0	1
cg02330078	chr5	164277917	164277919			0.425449	0.0837396	3.76213e-07	0.550798	0.206457	0.00763356	0.316548	0.57369	0	1
cg02341119	chr17	76870396	76870398	MGAT5B	Body	0.648902	0.105783	8.55391e-10	0.662171	0.271839	0.0148552	0.00206906	0.963719	0	1
cg02363630	chr10	97772380	97772382	SFRP5	TSS1500	1.22081	0.215988	1.58388e-08	1.14698	0.421034	0.00644594	0.0243471	0.876005	0	1
cg02372435	chr2	2846331	2846333			0.80714	0.133819	1.62353e-09	0.427559	0.281639	0.128986	1.48189	0.223478	0.325188	1
cg02405929	chr17	193067	193069			0.810052	0.136914	3.28883e-09	1.14854	0.338885	0.000701067	0.857647	0.354398	0	1
cg02415661	chr19	16197371	16197373	AP1M1;AP1M1	TSS1500;TSS1500	-0.590424	0.111076	1.0637e-07	-0.499785	0.268367	0.0625584	0.0973865	0.754989	0	1
cg02423587	chr1	35593777	35593779	TFAP2E	Body	0.897693	0.0904776	3.34972e-23	0.301658	0.173311	0.0817603	9.29436	0.0022986	0.892408	1
cg02476630	chr6	15444238	15444240	JARID2;JARID2	Body;5'UTR	-0.674534	0.103088	6.01712e-11	-0.504721	0.239429	0.0350291	0.424357	0.514771	0	1
cg02514318	chr2	196336458	196336460	HECW2	Body	-0.456516	0.0819257	2.51366e-08	-0.296327	0.210723	0.159654	0.502005	0.478621	0	1
cg02517189	chr19	42049201	42049203	GRIK5;GRIK5	Body;Body	0.451958	0.0749778	1.66112e-09	0.54591	0.204816	0.00769033	0.185554	0.666643	0	1
cg02532700	chr22	36861361	36861363	NCF4;NCF4	Body;Body	-0.605404	0.0620415	1.70404e-22	-0.374883	0.154127	0.0150035	1.92504	0.165302	0.480531	1
cg02554627	chr20	50576076	50576078	PTPN1;PTPN1	Body;Body	0.537598	0.106315	4.26634e-07	0.583385	0.23495	0.0130274	0.0315231	0.859078	0	1
cg02582922	chr21	38803345	38803347			-0.373444	0.0591369	2.70337e-10	-0.258431	0.126471	0.0410131	0.678634	0.410057	0	1
cg02583484	chr12	54283223	54283225	HNRNPA1;HNRPA1L-2;HNRNPA1	Body;Body;Body	-0.636417	0.102385	5.10189e-10	-0.639811	0.249285	0.0102707	0.000158629	0.989951	0	1
cg02597894	chr6	31793018	31793020	VARS	Body	0.746396	0.116488	1.47921e-10	0.511512	0.276022	0.0638595	0.614661	0.433038	0	1
cg02610360	chr11	120326811	120326813	TMEM136	5'UTR	0.454008	0.0623321	3.24784e-13	0.36066	0.150022	0.0162145	0.330169	0.56556	0	1
cg02629070	chr6	41426417	41426419			0.664162	0.111846	2.88171e-09	0.173281	0.248526	0.485656	3.24422	0.0716758	0.69176	1
cg02641990	chr1	66534101	66534103	SGIP1;SGIP1;SGIP1	5'UTR;5'UTR;1stExon	0.532633	0.0847675	3.31114e-10	0.256312	0.186644	0.16967	1.81701	0.17767	0.449644	1
cg02657160	chr3	98592218	98592220	CPOX	Body	-0.646284	0.0752376	8.7038e-18	-0.837183	0.183589	5.11303e-06	0.925738	0.335973	0	1
cg02699834	chr12	52645645	52645647	KRT2	Body	1.00541	0.161062	4.31004e-10	0.293092	0.332258	0.377711	3.72163	0.053712	0.7313	1
cg02714303	chr13	75760591	75760593	LMO7;LMO7	TSS200;Body	0.640339	0.0972742	4.61588e-11	0.498497	0.234274	0.0333509	0.312671	0.576046	0	1
cg02716826	chr9	33447033	33447035	SUGT1P1;AQP3	Body;Body	-0.892482	0.118352	4.66795e-14	-0.342477	0.210282	0.103385	5.1954	0.0226467	0.807522	1
cg02732789	chr16	17397319	17397321	XYLT1	Body	-0.641169	0.084308	2.8472e-14	-0.422378	0.205733	0.0400686	0.968353	0.325091	0	1
cg02738868	chr14	73754460	73754462	ELMSAN1;ELMSAN1	5'UTR;5'UTR	-2.23082	0.226299	6.33968e-23	-1.70429	0.493132	0.000548141	0.941709	0.331839	0	1
cg02759869	chr3	52704889	52704891	GLT8D1;SPCS1;GLT8D1;GLT8D1;GLT8D1;GLT8D1	TSS1500;TSS1500;5'UTR;5'UTR;5'UTR;5'UTR	-0.731864	0.123026	2.70054e-09	-0.591335	0.311478	0.0576332	0.176083	0.674762	0	1
cg02775989	chr17	49388293	49388295			0.760385	0.102879	1.45645e-13	0.349903	0.26488	0.186507	2.08675	0.148582	0.520786	1
cg02780210	chr17	39576436	39576438			0.530527	0.100624	1.3466e-07	0.419023	0.23728	0.0774052	0.187168	0.665284	0	1
cg02786339	chr10	77613572	77613574	KCNMA1;KCNMA1;KCNMA1;KCNMA1;KCNMA1;KCNMA1	Body;Body;Body;Body;Body;Body	-0.459591	0.0728263	2.77632e-10	-0.0452997	0.167064	0.786274	5.16763	0.0230116	0.806488	1
cg02786370	chr4	2746200	2746202	TNIP2;TNIP2;TNIP2	Body;Body;Body	-0.458958	0.0863903	1.08065e-07	-0.54543	0.207721	0.00864504	0.147741	0.700704	0	1
cg02793162	chr15	68666194	68666196	CORO2B	Body	0.700625	0.105766	3.48903e-11	0.362146	0.249483	0.146617	1.56028	0.211625	0.359088	1
cg02806824	chr16	48537767	48537769	MIR5095	Body	0.748771	0.140269	9.39117e-08	0.689631	0.325806	0.034286	0.0277969	0.867587	0	1
cg02841972	chr2	10036023	10036025			-0.646554	0.104377	5.85017e-10	-0.627364	0.253564	0.0133542	0.00489733	0.944209	0	1
cg02920129	chr3	21750702	21750704	ZNF385D	Body	-0.235594	0.0374091	3.01974e-10	-0.27763	0.0891168	0.00183726	0.189168	0.66361	0	1
cg02933413	chr3	155702354	155702356	PLCH1	5'UTR	-0.277351	0.0495103	2.12026e-08	-0.393051	0.126522	0.00189268	0.725189	0.394447	0	1
cg02954149	chr16	71526517	71526519	CHST4;CHST4	5'UTR;5'UTR	0.288406	0.056511	3.33362e-07	0.471231	0.157884	0.00283891	1.18862	0.275608	0.158687	1
cg02972527	chr10	97788882	97788884			0.59755	0.12744	2.74708e-06	0.945061	0.308742	0.00220598	1.08248	0.298144	0.0761938	1
cg02978227	chr3	98573182	98573184			-0.891893	0.0719274	2.61628e-35	-0.82262	0.167443	8.97722e-07	0.144495	0.703852	0	1
cg02980249	chr6	31792984	31792986	VARS	Body	0.777841	0.117852	4.10802e-11	0.495874	0.281183	0.0778112	0.855331	0.355048	0	1
cg02998240	chr1	16182172	16182174			-0.275871	0.0531635	2.11302e-07	-0.37475	0.157688	0.0174766	0.353067	0.552382	0	1
cg03026982	chr11	19932152	19932154	NAV2;NAV2;NAV2;NAV2	Body;Body;Body;Body	-0.404609	0.0681827	2.95291e-09	-0.575632	0.162082	0.00038306	0.945969	0.330748	0	1
cg03028088	chr10	62083461	62083463	ARID5B;ARID5B	Body;Body	-0.907806	0.143868	2.79021e-10	-0.667234	0.359809	0.0636808	0.385421	0.534716	0	1
cg03038262	chr11	315261	315263	IFITM1	3'UTR	-0.597075	0.0950853	3.39963e-10	-0.3918	0.228827	0.0868574	0.686254	0.407442	0	1
cg03078557	chr1	162285248	162285250	NOS1AP;NOS1AP	Body;Body	-0.278525	0.0411867	1.35636e-11	-0.410049	0.117486	0.00048267	1.11609	0.290761	0.104018	1
cg03105831	chr2	9993902	9993904	GRHL1	Body	-0.793757	0.126345	3.33218e-10	-0.399937	0.287693	0.164483	1.57089	0.210078	0.363419	1
cg03140421	chr16	67166277	67166279	HSF4;HSF4	Body;Body	0.478038	0.0967967	7.86918e-07	0.661044	0.237323	0.00534583	0.50982	0.475217	0	1
cg03158888	chr4	7227117	7227119	SORCS2	Body	0.882021	0.180958	1.09265e-06	1.29318	0.413934	0.00178342	0.828313	0.362761	0	1
cg03178303	chr2	69798878	69798880	ANXA4	Body	0.902116	0.140425	1.32568e-10	0.816075	0.339643	0.0162726	0.0548062	0.814902	0	1
cg03194226	chr3	45025339	45025341	CLEC3B	TSS1500	-0.44553	0.0823831	6.37217e-08	-0.297956	0.197469	0.131331	0.475702	0.490375	0	1
cg03227037	chr20	63580874	63580876			0.82771	0.108426	2.27824e-14	0.445557	0.243011	0.0667312	2.06242	0.15097	0.515133	1
cg03234777	chr11	118224828	118224830	AMICA1	5'UTR	-0.492242	0.0851338	7.38254e-09	-0.454258	0.203703	0.0257472	0.0296012	0.863398	0	1
cg03252361	chr14	21025693	21025695	NDRG2;NDRG2;NDRG2;NDRG2;NDRG2;NDRG2;NDRG2;NDRG2;NDRG2;NDRG2;NDRG2;NDRG2;NDRG2;NDRG2;NDRG2;NDRG2;NDRG2;NDRG2;NDRG2	5'UTR;5'UTR;5'UTR;5'UTR;5'UTR;TSS1500;TSS1500;TSS1500;TSS1500;TSS1500;TSS1500;TSS1500;TSS200;1stExon;1stExon;1stExon;1stExon;1stExon;Body	0.298586	0.0564842	1.2489e-07	0.257591	0.143495	0.0726333	0.0706693	0.790365	0	1
cg03252902	chr3	98556209	98556211			-0.699405	0.0952665	2.11114e-13	-0.690273	0.220562	0.00175038	0.00144465	0.969681	0	1
cg03253449	chr9	14213559	14213561	NFIB;NFIB;NFIB	Body;Body;Body	-0.447096	0.0566702	3.03532e-15	-0.223656	0.138784	0.107063	2.22161	0.136091	0.549877	1
cg03254067	chr4	10589946	10589948	CLNK	Body	0.779229	0.13244	4.01331e-09	0.239794	0.331393	0.469314	2.28475	0.130651	0.562316	1
cg03272928	chr4	3355458	3355460	RGS12;RGS12	Body;Body	-0.415929	0.0687001	1.41052e-09	-0.106086	0.184346	0.564972	2.48048	0.115267	0.596853	1
cg03322922	chr20	63977895	63977897	SAMD10	Body	-0.521511	0.112452	3.52454e-06	-0.761363	0.252288	0.00254587	0.754036	0.385201	0	1
cg03326609	chr4	123244226	123244228	SPATA5	Body	0.618608	0.100315	6.97589e-10	0.225496	0.248877	0.364908	2.14625	0.142918	0.534071	1
cg03329539	chr2	232418618	232418620			-1.3245	0.114138	3.91572e-31	-1.33971	0.2904	3.96258e-06	0.00237694	0.961115	0	1
cg03340878	chr6	27957387	27957389	OR2B6	1stExon	-0.483833	0.0743053	7.44438e-11	-0.429735	0.18692	0.0215031	0.0723331	0.78797	0	1
cg03352182	chr2	136205730	136205732			0.483108	0.0945069	3.18975e-07	0.397188	0.211227	0.0600553	0.137861	0.710417	0	1
cg03358636	chr3	197747134	197747136	KIAA0226	5'UTR	-0.583517	0.0705683	1.35291e-16	-0.425153	0.18181	0.0193637	0.659374	0.416781	0	1
cg03359362	chr19	46786353	46786355	SLC1A5;SLC1A5;SLC1A5	TSS1500;Body;5'UTR	-0.622541	0.109234	1.20412e-08	-0.600519	0.253535	0.0178565	0.00636384	0.936417	0	1
cg03371014	chr1	207626131	207626133	CR1;CR1	Body;Body	0.48602	0.0850118	1.08364e-08	0.34514	0.16644	0.0381113	0.56821	0.450971	0	1
cg03415545	chr4	99352881	99352883	ADH1C	TSS200	-0.411706	0.0462804	5.79506e-19	-0.504618	0.124366	4.95962e-05	0.490255	0.483814	0	1
cg03433699	chr17	7013606	7013608	RNASEK;C17orf49;C17orf49;C17orf49	Body;TSS1500;TSS1500;TSS1500	-0.642841	0.12625	3.54644e-07	-0.930703	0.284924	0.0010889	0.853206	0.355647	0	1
cg03450842	chr10	79075189	79075191	ZMIZ1	5'UTR	-1.06476	0.137043	7.87702e-15	-1.00837	0.292485	0.00056557	0.0304799	0.861406	0	1
cg03454312	chr17	73555703	73555705	SDK2	Body	0.625683	0.10939	1.06681e-08	0.43728	0.257118	0.0890006	0.454634	0.500143	0	1
cg03461577	chr11	33879619	33879621	LMO2	5'UTR	-0.431389	0.045707	3.79444e-21	-0.433341	0.10606	4.39266e-05	0.000285689	0.986515	0	1
cg03469437	chr8	14853679	14853681	MIR383;SGCZ	TSS200;Body	-0.316473	0.0613096	2.44492e-07	-0.517177	0.146912	0.000431029	1.58955	0.20739	0.370892	1
cg03479985	chr8	20972629	20972631	LOC286114	TSS1500	1.07793	0.196512	4.12772e-08	1.53124	0.395941	0.000110026	1.05172	0.305112	0.0491733	1
cg03482593	chr3	15428791	15428793	METTL6;METTL6;METTL6;METTL6;EAF1	TSS1500;TSS1500;TSS1500;TSS1500;Body	-0.502389	0.0962596	1.79793e-07	-0.829199	0.219813	0.000161755	1.85478	0.173229	0.460852	1
cg03505273	chr11	23805076	23805078			-0.335546	0.0693966	1.33018e-06	-0.756757	0.188201	5.79505e-05	4.40951	0.035739	0.773218	1
cg03540917	chr4	56820420	56820422	SPINK2;SPINK2;SPINK2;SPINK2;SPINK2;SPINK2;SPINK2;SPINK2;SPINK2	Body;Body;Body;Body;Body;Body;Body;Body;Body	0.405177	0.0612758	3.78259e-11	0.223667	0.128104	0.0808132	1.6338	0.201179	0.387929	1
cg03547355	chr1	226815358	226815360			-1.00604	0.124034	5.01966e-16	-1.04523	0.28462	0.000240301	0.0159338	0.899551	0	1
cg03604011	chr5	400085	400087	AHRR	Body	0.712944	0.0849235	4.65391e-17	0.633504	0.207601	0.00227666	0.125435	0.723213	0	1
cg03636183	chr19	16889773	16889775	F2RL3	Body	-1.47598	0.073701	3.23064e-89	-0.936098	0.15269	8.74796e-10	10.1396	0.0014512	0.901376	1
cg03646329	chr13	48413028	48413030	LPAR6;LPAR6;LPAR6;RB1;LPAR6	5'UTR;5'UTR;5'UTR;Body;1stExon	-0.598365	0.0537732	9.21148e-29	-0.325804	0.115287	0.00471285	4.59072	0.0321455	0.782169	1
cg03650189	chr19	10294406	10294408	ICAM5	Body	0.33249	0.0532709	4.33407e-10	0.203538	0.132594	0.124774	0.814376	0.36683	0	1
cg03707168	chr19	48875869	48875871	PPP1R15A	Body	-0.814706	0.0844666	5.14616e-22	-0.395562	0.140448	0.00485596	6.5406	0.010544	0.847109	1
cg03743262	chr7	114088450	114088452			0.460655	0.0866437	1.05693e-07	0.406602	0.213046	0.0563237	0.0552342	0.814193	0	1
cg03748458	chr8	14853738	14853740	MIR383;SGCZ	TSS1500;Body	-0.372761	0.0680878	4.38205e-08	-0.464001	0.154928	0.00274496	0.290679	0.589786	0	1
cg03764753	chr2	151306640	151306642			-0.406131	0.0545627	9.81433e-14	-0.152658	0.0927354	0.0997283	5.54968	0.0184841	0.819809	1
cg03770138	chr9	133134263	133134265	RALGDS	Body	-0.825198	0.139268	3.11793e-09	-0.419191	0.326719	0.199481	1.30681	0.252974	0.234776	1
cg03774935	chr3	3178041	3178043	CRBN;CRBN	Body;Body	-0.468733	0.0772133	1.27416e-09	-0.429774	0.185668	0.0206269	0.0375357	0.846378	0	1
cg03778809	chr8	1773070	1773072	CLN8	Body	0.718039	0.0943892	2.80062e-14	0.701883	0.246616	0.00442643	0.00374298	0.951216	0	1
cg03864568	chr9	76400794	76400796			-0.542668	0.0946392	9.80495e-09	-0.480131	0.208523	0.0213051	0.0745795	0.784782	0	1
cg03877706	chr21	21200312	21200314	NCAM2	Body	-0.263814	0.0331853	1.86929e-15	-0.297161	0.0767733	0.000108557	0.15896	0.690115	0	1
cg03909289	chr19	29715907	29715909	C19orf12;C19orf12;C19orf12;C19orf12;C19orf12;C19orf12;C19orf12	TSS1500;TSS1500;TSS1500;TSS1500;TSS1500;TSS1500;TSS200	-0.517847	0.0913657	1.44607e-08	-0.392549	0.222303	0.0774249	0.271778	0.602142	0	1
cg03936075	chr6	11370245	11370247	NEDD9;NEDD9	5'UTR;Body	-0.720374	0.100673	8.33019e-13	-0.454434	0.242794	0.0612504	1.02374	0.311634	0.023188	1
cg03957124	chr6	37049092	37049094			-0.851195	0.172439	7.96545e-07	-1.15903	0.414545	0.00517542	0.47009	0.492946	0	1
cg03963219	chr2	84482022	84482024			0.622463	0.105799	4.01784e-09	0.277934	0.184163	0.131255	2.63137	0.104771	0.61997	1
cg03969996	chr19	46495797	46495799	PNMAL2;PNMAL2	1stExon;5'UTR	0.486131	0.0647344	5.92944e-14	0.520209	0.175713	0.00307073	0.0331173	0.855597	0	1
cg03977382	chr11	99694179	99694181	CNTN5;CNTN5;CNTN5;CNTN5	Body;Body;Body;Body	-0.377721	0.0396903	1.78749e-21	-0.18753	0.0820089	0.0222129	4.35772	0.0368417	0.770522	1
cg03999941	chr5	957395	957397			-0.481998	0.081483	3.31231e-09	-0.41714	0.204709	0.0415777	0.0866539	0.768475	0	1
cg04003530	chr12	127496489	127496491			0.255666	0.0476597	8.1219e-08	0.317699	0.133608	0.0174143	0.191233	0.661893	0	1
cg04018738	chr6	31792838	31792840	VARS	Body	0.363827	0.0382866	2.04441e-21	0.289451	0.0911534	0.00149616	0.565929	0.451881	0	1
cg04027328	chr1	11312080	11312082			-1.0428	0.222703	2.83429e-06	-1.64548	0.430751	0.000133438	1.54468	0.213923	0.352615	1
cg04061293	chr12	89947501	89947503			-0.443144	0.082039	6.60377e-08	-0.564907	0.218885	0.00985605	0.271336	0.602437	0	1
cg04122498	chr22	44854180	44854182	PRR5-ARHGAP8;ARHGAP8;ARHGAP8;ARHGAP8	Body;Body;Body;Body	-0.5969	0.113855	1.58321e-07	-0.799087	0.264104	0.00248098	0.494229	0.482047	0	1
cg04135110	chr5	346579	346581	AHRR	Body	0.490853	0.0694959	1.62887e-12	0.327162	0.187854	0.0815834	0.667888	0.413789	0	1
cg04180046	chr7	44963136	44963138	MYO1G	Body	0.369281	0.0432924	1.46455e-17	0.420298	0.107612	9.39585e-05	0.193447	0.660063	0	1
cg04180924	chr3	98553219	98553221			-1.61058	0.109152	2.8396e-49	-1.2484	0.207059	1.6479e-09	2.39424	0.121783	0.582332	1
cg04182427	chr7	32275964	32275966	PDE1C	Body	-0.626201	0.0744725	4.15351e-17	-0.919421	0.178054	2.42086e-07	2.30818	0.128694	0.566759	1
cg04255201	chr19	46496049	46496051	PNMAL2	TSS200	0.666347	0.101122	4.41257e-11	0.893401	0.278001	0.00131056	0.589115	0.442762	0	1
cg04277040	chr16	80569953	80569955	LINC01227;LINC01227	Body;TSS1500	-0.74045	0.104442	1.34503e-12	-0.796432	0.259948	0.00218536	0.0399334	0.841611	0	1
cg04284610	chr21	38809633	38809635	ETS2;ETS2	5'UTR;Body	-0.503713	0.0802583	3.47076e-10	-0.150534	0.170915	0.378451	3.49858	0.0614215	0.71417	1
cg04290171	chr1	207751136	207751138	CD46;CD46;CD46;CD46;CD46;CD46;CD46;CD46;CD46;CD46;CD46;CD46;CD46;CD46	TSS1500;TSS1500;TSS1500;TSS1500;TSS1500;TSS1500;TSS1500;TSS1500;TSS1500;TSS1500;TSS1500;TSS1500;TSS1500;TSS1500	-0.23846	0.0454591	1.55785e-07	-0.285589	0.114932	0.0129606	0.145404	0.702967	0	1
cg04347708	chr11	128688069	128688071			-0.229237	0.0508652	6.58254e-06	-0.460843	0.127136	0.00028919	2.86073	0.0907664	0.650439	1
cg04368724	chr6	31792815	31792817	VARS	Body	0.569951	0.0666071	1.15924e-17	0.536435	0.160844	0.000852599	0.0370659	0.847331	0	1
cg04368942	chr7	134886568	134886570	CALD1;CALD1;CALD1	Body;Body;Body	-0.592614	0.0897221	3.97542e-11	-0.76668	0.211716	0.000293166	0.573044	0.449052	0	1
cg04389058	chr3	57007373	57007375	ARHGEF3	Body	-0.595734	0.112641	1.23124e-07	-0.293711	0.109115	0.00710783	3.70895	0.0541214	0.730382	1
cg04414766	chr3	22371471	22371473			0.399895	0.0398385	1.03867e-23	0.360427	0.0873952	3.72182e-05	0.168855	0.681131	0	1
cg04439241	chr11	45080041	45080043			0.981234	0.17702	2.97192e-08	0.575136	0.320741	0.0729492	1.22879	0.267643	0.186188	1
cg04444204	chr2	217105939	217105941			-0.358924	0.0685092	1.61392e-07	-0.445038	0.170682	0.00912314	0.219229	0.639628	0	1
cg04453050	chr3	51706879	51706881	GRM2;GRM2	TSS200;TSS200	0.461185	0.0699249	4.23999e-11	0.546526	0.184864	0.00311291	0.186437	0.665899	0	1
cg04490079	chr3	98497362	98497364	OR5K2	TSS1500	0.623606	0.145616	1.84776e-05	1.753	0.36629	1.70284e-06	8.20951	0.00416715	0.87819	1
cg04497870	chr1	41811612	41811614	HIVEP3;HIVEP3	5'UTR;5'UTR	-0.68998	0.136083	3.97238e-07	-0.817045	0.312595	0.00895559	0.138904	0.709373	0	1
cg04498312	chr13	40031482	40031484			1.17283	0.18536	2.49534e-10	0.0901375	0.384701	0.814748	6.42824	0.011232	0.844436	1
cg04507642	chr12	51419879	51419881	SLC4A8;SLC4A8	5'UTR;5'UTR	0.369315	0.0637351	6.851e-09	0.103557	0.128635	0.42079	3.427	0.0641384	0.7082	1
cg04535902	chr1	92481774	92481776	GFI1;GFI1;GFI1	Body;Body;Body	-0.331541	0.0410739	6.92651e-16	-0.476034	0.112291	2.24219e-05	1.46039	0.226868	0.315252	1
cg04543901	chr17	65523664	65523666			-0.452379	0.0755944	2.1733e-09	-0.527287	0.185008	0.00437092	0.140481	0.707803	0	1
cg04551776	chr5	393250	393252	AHRR	Body	-0.950343	0.0915963	3.21082e-25	-1.14019	0.224118	3.62918e-07	0.61483	0.432975	0	1
cg04560781	chr2	128754004	128754006			0.712164	0.131936	6.74633e-08	0.449164	0.301797	0.136672	0.63757	0.424592	0	1
cg04611437	chr10	100519939	100519941	SEC31B	TSS200	0.430431	0.0836254	2.64486e-07	0.379158	0.191967	0.0482549	0.0599609	0.806558	0	1
cg04640687	chr13	102192393	102192395	FGF14	Body	-0.322747	0.0604493	9.33958e-08	-0.307623	0.146468	0.0357043	0.00910959	0.923962	0	1
cg04686763	chr11	64888110	64888112			0.377169	0.0605569	4.71406e-10	0.206373	0.139805	0.139903	1.2567	0.262276	0.204268	1
cg04689048	chr19	46496031	46496033	PNMAL2	TSS200	0.572695	0.0932386	8.13602e-10	0.795278	0.254806	0.00180171	0.672964	0.41202	0	1
cg04716530	chr16	30474362	30474364	ITGAL;ITGAL	Body;Body	-0.579174	0.0873378	3.3246e-11	-0.413997	0.21596	0.0552368	0.502771	0.478285	0	1
cg04732968	chr3	13891962	13891964			0.592621	0.111157	9.74774e-08	0.516017	0.26377	0.0504285	0.0716242	0.788986	0	1
cg04772644	chr6	33197650	33197652	RXRB	Body	-1.01748	0.177421	9.76047e-09	-0.897738	0.413501	0.0299263	0.0708215	0.790144	0	1
cg04774679	chr2	235793525	235793527	AGAP1;AGAP1;AGAP1	Body;Body;Body	0.366358	0.0701174	1.74229e-07	0.3304	0.15908	0.0378066	0.0427824	0.836136	0	1
cg04813697	chr10	22631095	22631097	PIP4K2A	Body	-0.460948	0.082132	1.99681e-08	-0.337937	0.190089	0.0754401	0.352886	0.552484	0	1
cg04858539	chr22	33568310	33568312	LARGE;LARGE	Body;Body	0.596547	0.0749859	1.78469e-15	0.579075	0.164012	0.000414465	0.00938638	0.922819	0	1
cg04869854	chr11	67419103	67419105	ATPGD1;ATPGD1	Body;Body	0.67434	0.12976	2.02718e-07	0.597497	0.307439	0.0519601	0.0530261	0.817879	0	1
cg04885881	chr1	11063060	11063062			-0.647699	0.0921552	2.08977e-12	-0.56679	0.201135	0.0048329	0.133741	0.714585	0	1
cg04902004	chr14	91244820	91244822	GPR68;GPR68	TSS1500;5'UTR	-0.814501	0.125293	7.99147e-11	-0.93088	0.295383	0.00162469	0.131561	0.716819	0	1
cg04919036	chr5	164191329	164191331			-0.283587	0.060467	2.73283e-06	-0.518345	0.14525	0.000358848	2.22638	0.135672	0.55084	1
cg04956244	chr17	40355339	40355341	RARA;RARA;RARA;RARA	Body;Body;Body;Body	0.924465	0.17533	1.34432e-07	0.817108	0.396489	0.0393165	0.0613244	0.804415	0	1
cg05009104	chr7	44963380	44963382	MYO1G	Body	0.409552	0.0418937	1.42778e-22	0.506494	0.11835	1.87199e-05	0.596241	0.440016	0	1
cg05067754	chr2	197870051	197870053	PLCL1	Body	0.552386	0.0934133	3.35207e-09	0.492906	0.250302	0.0489251	0.0495654	0.823821	0	1
cg05086879	chr22	39465484	39465486	MGAT3	5'UTR	-0.649063	0.0682072	1.79884e-21	-0.584878	0.172227	0.000683871	0.120056	0.728974	0	1
cg05113537	chr8	102156839	102156841			-0.530877	0.0831624	1.72945e-10	-0.585556	0.23153	0.0114366	0.0493996	0.824111	0	1
cg05135521	chr2	160331823	160331825	RBMS1;RBMS1	Body;Body	-0.332836	0.0635839	1.65338e-07	-0.488838	0.146464	0.000845086	0.954566	0.32856	0	1
cg05198378	chr5	82809065	82809067			-0.518121	0.105148	8.32796e-07	-0.464386	0.245103	0.058138	0.0405931	0.840325	0	1
cg05202858	chr3	192056136	192056138			-0.272824	0.0418469	7.05135e-11	-0.361173	0.103408	0.000478173	0.62724	0.42837	0	1
cg05205351	chr20	2654128	2654130	NOP56;SNORD110;NOP56;SNORA51	Body;TSS200;Body;TSS1500	-0.68448	0.126045	5.6211e-08	-0.617426	0.302408	0.0411813	0.0418887	0.837832	0	1
cg05215605	chr7	92722834	92722836	CDK6;CDK6	Body;Body	-0.442702	0.0777012	1.21583e-08	-0.119688	0.156444	0.444239	3.41955	0.0644287	0.707564	1
cg05221370	chr7	111098779	111098781	LRRN3;IMMP2L;LRRN3;LRRN3	5'UTR;Body;5'UTR;5'UTR	-0.774684	0.086395	3.05362e-19	-0.928355	0.211128	1.09703e-05	0.453789	0.500541	0	1
cg05241923	chr9	133135422	133135424	RALGDS	Body	-0.912492	0.106706	1.21519e-17	-0.694603	0.260913	0.00776308	0.597464	0.439547	0	1
cg05243987	chr4	6420220	6420222	PPP2R2C;PPP2R2C;PPP2R2C;PPP2R2C	Body;Body;Body;5'UTR	-0.511555	0.0945611	6.30995e-08	-0.691582	0.246982	0.00510826	0.463378	0.49605	0	1
cg05245284	chr11	100445357	100445359			-0.24392	0.0427479	1.15664e-08	-0.235631	0.102649	0.0217044	0.00555602	0.940582	0	1
cg05284742	chr14	93085782	93085784	ITPK1;ITPK1;ITPK1	Body;Body;Body	-1.21355	0.111658	1.62885e-27	-1.50349	0.252363	2.55891e-09	1.10389	0.293413	0.094116	1
cg05293861	chr12	4153541	4153543			-0.49633	0.100459	7.7869e-07	-0.60217	0.229459	0.00868264	0.178537	0.672634	0	1
cg05302489	chr6	31792648	31792650	VARS	Body	0.452908	0.0553165	2.66522e-16	0.624587	0.13851	6.50384e-06	1.32494	0.249707	0.245252	1
cg05307394	chr2	62383956	62383958			-0.454415	0.0868807	1.69197e-07	-0.447269	0.220526	0.0425408	0.000909108	0.975946	0	1
cg05316627	chr6	87151542	87151544			-0.501858	0.0868725	7.60694e-09	-0.46552	0.204522	0.022838	0.0267416	0.870102	0	1
cg05330314	chr2	143435274	143435276	ARHGAP15	Body	-0.229908	0.0516507	8.53862e-06	-0.517187	0.123064	2.63868e-05	4.63322	0.0313586	0.784167	1
cg05331214	chr2	166487263	166487265	SCN7A	TSS1500	-0.531639	0.0819562	8.76411e-11	-0.602013	0.204539	0.00324766	0.102003	0.749439	0	1
cg05339515	chr16	68590711	68590713			0.212813	0.0350761	1.30187e-09	0.144927	0.0675571	0.0319328	0.795351	0.372487	0	1
cg05387815	chr19	52492997	52492999	ZNF578	5'UTR	0.45526	0.0711891	1.6046e-10	0.239595	0.185817	0.197255	1.17465	0.278447	0.148685	1
cg05445320	chr20	47356991	47356993	ZMYND8;ZMYND8;ZMYND8;ZMYND8;ZMYND8;ZMYND8;ZMYND8;ZMYND8;ZMYND8;ZMYND8;ZMYND8;ZMYND8;ZMYND8;ZMYND8;ZMYND8;ZMYND8;ZMYND8;ZMYND8	TSS200;TSS200;TSS200;TSS200;TSS200;TSS200;TSS200;TSS200;TSS200;TSS200;TSS200;TSS200;TSS200;TSS200;TSS200;TSS200;TSS200;TSS200	-0.533665	0.0886111	1.71681e-09	-0.25418	0.222799	0.253932	1.35868	0.243767	0.26399	1
cg05448404	chr4	785384	785386	CPLX1	3'UTR	0.259979	0.0429122	1.37488e-09	0.266445	0.102597	0.00940369	0.00338075	0.953634	0	1
cg05480247	chr8	6811848	6811850	XKR5;XKR5	Body;Body	0.603402	0.0796884	3.67477e-14	0.460846	0.180083	0.0104952	0.524035	0.469126	0	1
cg05513069	chr18	46028342	46028344	PSTPIP2	Body	0.148078	0.0295198	5.26942e-07	0.288627	0.0662874	1.33563e-05	3.75167	0.0527547	0.733452	1
cg05533761	chr11	86726910	86726912			-0.780424	0.0683848	3.63218e-30	-0.81754	0.166815	9.5411e-07	0.0423835	0.83689	0	1
cg05542681	chr16	694327	694329	FBXL16	Body	0.19216	0.0312052	7.36904e-10	0.0458595	0.0764863	0.548787	3.13659	0.0765537	0.681183	1
cg05575921	chr5	373262	373264	AHRR	Body	-0.630861	0.0314463	1.60139e-89	-0.61406	0.0787447	6.2841e-15	0.0392599	0.842935	0	1
cg05583717	chr17	29722593	29722595	SSH2;SSH2;SSH2;SSH2	Body;Body;Body;Body	0.554024	0.106374	1.90631e-07	0.755694	0.263782	0.00417218	0.502747	0.478295	0	1
cg05590196	chr1	32754672	32754674	KIAA1522	Body	0.332448	0.0721487	4.06934e-06	0.70477	0.179077	8.29951e-05	3.71908	0.0537941	0.731116	1
cg05590619	chr3	42015321	42015323			0.651008	0.134515	1.30049e-06	0.891797	0.303376	0.00328665	0.526458	0.4681	0	1
cg05593715	chr8	94044667	94044669			-0.510097	0.0959462	1.05787e-07	-0.841254	0.238274	0.000414606	1.66208	0.197323	0.398344	1
cg05649487	chr3	37175164	37175166	LRRFIP2;LRRFIP2;LRRFIP2;LRRFIP2;LRRFIP2	TSS1500;1stExon;5'UTR;5'UTR;5'UTR	-0.552531	0.080065	5.16275e-12	-0.425894	0.198159	0.0316139	0.35109	0.553497	0	1
cg05668853	chr17	28717150	28717152	RAB34;RAB34;RAB34;RAB34;RAB34;RAB34;RAB34	Body;Body;Body;Body;Body;Body;Body	-0.668895	0.104864	1.7858e-10	-0.160506	0.254521	0.528289	3.41077	0.064772	0.706811	1
cg05673882	chr5	75566876	75566878	POLK	Body	-0.61725	0.0856982	5.90744e-13	-0.54056	0.205314	0.00846742	0.11882	0.730318	0	1
cg05697134	chr2	127860138	127860140			0.507404	0.100457	4.39653e-07	0.451061	0.223658	0.043722	0.0528073	0.818248	0	1
cg05701235	chr19	35040492	35040494	HPN;HPN	TSS200;TSS200	0.413601	0.0669741	6.59389e-10	0.278522	0.14212	0.0500227	0.739212	0.389914	0	1
cg05712639	chr14	52352667	52352669			-0.263241	0.039868	4.03394e-11	-0.356113	0.101048	0.000424741	0.730942	0.392578	0	1
cg05723839	chr11	76885902	76885904	ACER3;ACER3;ACER3;ACER3	5'UTR;5'UTR;Body;Body	-0.713146	0.0873314	3.18844e-16	-0.947025	0.212326	8.18659e-06	1.03776	0.308343	0.0363881	1
cg05753553	chr17	2786191	2786193			0.644699	0.0719006	3.05994e-19	0.221451	0.174436	0.204253	5.03231	0.0248787	0.801284	1
cg05770389	chr6	88013077	88013079			-0.61487	0.0902402	9.51204e-12	-0.588993	0.233271	0.011572	0.0107034	0.9176	0	1
cg05776619	chr8	142044423	142044425			-0.478081	0.0756424	2.61083e-10	-0.225221	0.110698	0.0418948	3.55691	0.059298	0.718857	1
cg05812200	chr4	16461521	16461523			0.290254	0.0529067	4.10785e-08	0.201774	0.117263	0.0853052	0.473046	0.491589	0	1
cg05824218	chr17	40342843	40342845	RARA;RARA;RARA;RARA	1stExon;Body;Body;Body	1.08592	0.192387	1.65722e-08	1.02583	0.420353	0.014671	0.0168929	0.896588	0	1
cg05845217	chr5	4223088	4223090			-0.334853	0.0587396	1.19367e-08	-0.407084	0.139679	0.00356346	0.227228	0.633587	0	1
cg05858126	chr10	102436455	102436457	MIR146B	TSS200	-0.571526	0.0933123	9.07583e-10	-0.513373	0.213565	0.0162245	0.0622591	0.80296	0	1
cg05866990	chr11	34570704	34570706			0.637818	0.110089	6.88711e-09	0.443751	0.263173	0.0917659	0.462795	0.496321	0	1
cg05908907	chr5	168683683	168683685	SLIT3;SLIT3	Body;Body	0.878469	0.133672	4.9702e-11	0.0268346	0.254396	0.915992	8.78217	0.0030419	0.886133	1
cg05930965	chr2	12798141	12798143			0.61637	0.0940461	5.60469e-11	0.523676	0.207434	0.0115849	0.16564	0.684016	0	1
cg05952034	chr12	28110610	28110612			0.493708	0.0986056	5.5315e-07	0.561592	0.224665	0.0124305	0.0765516	0.782026	0	1
cg06014707	chr8	74755382	74755384	MIR2052HG	Body	-0.221889	0.0355122	4.15071e-10	-0.2899	0.0822762	0.000425896	0.575986	0.44789	0	1
cg06035956	chr5	378983	378985	AHRR;AHRR	Body;Body	-0.654132	0.113855	9.1763e-09	-0.607703	0.214159	0.00454499	0.0366428	0.848194	0	1
cg06047127	chr7	110522966	110522968			0.321655	0.0510559	2.97552e-10	0.304931	0.127621	0.0168787	0.0148031	0.903162	0	1
cg06049452	chr20	33844267	33844269	CHMP4B	Body	-0.842648	0.128341	5.17853e-11	-0.560847	0.308129	0.0687331	0.712761	0.398529	0	1
cg06053307	chr6	111552484	111552486	TRAF3IP2-AS1;TRAF3IP2-AS1;TRAF3IP2-AS1	Body;Body;Body	-0.303017	0.0535649	1.54043e-08	-0.302346	0.129963	0.0199967	2.27575e-05	0.996194	0	1
cg06062640	chr20	53656412	53656414			-0.522711	0.106268	8.70712e-07	-0.723067	0.260007	0.00541999	0.508799	0.475659	0	1
cg06079082	chr6	23584272	23584274			0.523218	0.0975511	8.16118e-08	0.29403	0.144984	0.0425583	1.72015	0.189674	0.418655	1
cg06179558	chr5	56085120	56085122			-0.220593	0.0499841	1.01822e-05	-0.59576	0.124662	1.76184e-06	7.80247	0.00521749	0.871835	1
cg06202544	chr22	33405413	33405415	LARGE;LARGE	Body;Body	0.298437	0.0456363	6.17407e-11	0.311301	0.10712	0.00365963	0.0122066	0.912026	0	1
cg06235438	chr16	30474644	30474646	ITGAL;ITGAL	Body;Body	-0.835799	0.100536	9.29915e-17	-0.576229	0.249692	0.0210124	0.929929	0.334881	0	1
cg06264984	chr2	38073741	38073743	CYP1B1	Body	0.511672	0.0834662	8.77178e-10	0.472185	0.228245	0.0385678	0.0264004	0.870926	0	1
cg06299644	chr2	54459065	54459067	SPTBN1	5'UTR	-0.663539	0.121862	5.1804e-08	-0.751904	0.254395	0.00312003	0.0981366	0.754077	0	1
cg06338710	chr1	92480629	92480631	GFI1;GFI1;GFI1	Body;Body;Body	-0.272561	0.0418865	7.66045e-11	-0.462444	0.125661	0.000233148	2.05502	0.151705	0.513387	1
cg06344992	chr15	89802767	89802769	ANPEP	Body	0.212301	0.0417191	3.60294e-07	0.267896	0.11158	0.0163533	0.217807	0.640716	0	1
cg06394460	chr13	27556255	27556257	LNX2	Body	-0.371581	0.0637441	5.5675e-09	-0.53966	0.164765	0.00105539	0.905153	0.341404	0	1
cg06421013	chr20	19213498	19213500	SLC24A3	Body	-0.538341	0.0736905	2.76374e-13	-0.420448	0.183788	0.0221559	0.354489	0.551583	0	1
cg06433467	chr5	68434243	68434245			-0.356861	0.0574411	5.2099e-10	-0.356338	0.144017	0.0133503	1.13716e-05	0.997309	0	1
cg06446365	chr5	177302810	177302812	RAB24;RAB24;RAB24;RAB24;PRELID1;PRELID1;RAB24;RAB24;RAB24;RAB24	Body;Body;Body;Body;TSS1500;TSS1500;ExonBnd;ExonBnd;ExonBnd;ExonBnd	-0.448756	0.0814179	3.55268e-08	-0.2672	0.135697	0.0489427	1.31625	0.251267	0.240264	1
cg06459104	chr18	5456880	5456882	EPB41L3	Body	-0.320163	0.0527246	1.26051e-09	-0.152005	0.106928	0.155152	1.98943	0.1584	0.497344	1
cg06512918	chr1	228162497	228162499			1.35031	0.241101	2.13601e-08	0.917539	0.597679	0.124742	0.450926	0.501896	0	1
cg06517956	chr7	105743205	105743207	ATXN7L1	Body	0.829436	0.148776	2.47432e-08	0.538804	0.368052	0.143211	0.535971	0.464107	0	1
cg06521527	chr6	11217228	11217230	NEDD9;NEDD9;NEDD9;NEDD9;NEDD9	Body;Body;Body;Body;Body	-0.507785	0.0716788	1.39872e-12	-0.545755	0.179412	0.00235076	0.0386239	0.844196	0	1
cg06545198	chr11	13140481	13140483			0.626353	0.107734	6.10458e-09	0.307071	0.241495	0.203535	1.45783	0.227275	0.314051	1
cg06563667	chr1	57550352	57550354	DAB1	5'UTR	-0.611612	0.101412	1.62973e-09	-0.990431	0.224524	1.02777e-05	2.36433	0.124138	0.577046	1
cg06567447	chr15	85752913	85752915			0.894818	0.151224	3.27492e-09	0.663493	0.264441	0.0121058	0.576646	0.44763	0	1
cg06587767	chr19	3691014	3691016	PIP5K1C;PIP5K1C;PIP5K1C	Body;Body;Body	-0.392108	0.0766374	3.1141e-07	-0.56471	0.181816	0.0018967	0.765249	0.381691	0	1
cg06595162	chr21	38769115	38769117	NCRNA00114;NCRNA00114	Body;TSS200	-0.604656	0.108502	2.50765e-08	-0.43665	0.219017	0.0461873	0.47247	0.491853	0	1
cg06635952	chr2	69798736	69798738	ANXA4	Body	1.02174	0.105756	4.40405e-22	0.99308	0.256972	0.000111294	0.0106365	0.917857	0	1
cg06636831	chr3	45035876	45035878	CLEC3B	Body	0.359454	0.0543381	3.71227e-11	0.305379	0.142478	0.0320864	0.125754	0.722876	0	1
cg06644428	chr2	232419401	232419403			-0.463681	0.0453237	1.44878e-24	-0.493277	0.11853	3.15977e-05	0.0543948	0.815585	0	1
cg06647068	chr12	104459495	104459497	CHST11	Body	-0.760505	0.120622	2.88433e-10	-0.608639	0.262865	0.020591	0.275721	0.59952	0	1
cg06671242	chr11	86816724	86816726	PRSS23;PRSS23;PRSS23	Body;Body;Body	0.320394	0.0507603	2.75649e-10	0.306714	0.13956	0.0279691	0.00848567	0.926605	0	1
cg06673130	chr4	785135	785137	CPLX1	3'UTR	0.420861	0.0705815	2.47991e-09	0.491057	0.182195	0.00703418	0.129068	0.7194	0	1
cg06674056	chr11	64661466	64661468	NRXN2;NRXN2	Body;Body	-0.57377	0.0991545	7.18156e-09	-0.743179	0.227932	0.00111203	0.464509	0.495524	0	1
cg06688763	chr7	92608892	92608894	CDK6;CDK6	3'UTR;3'UTR	0.215186	0.0339256	2.25512e-10	0.137339	0.0835486	0.100213	0.745284	0.387974	0	1
cg06695691	chr4	123233137	123233139	SPATA5	Body	0.5299	0.083001	1.72227e-10	0.108181	0.19147	0.572074	4.08375	0.0432975	0.755127	1
cg06697407	chr12	3196227	3196229	TSPAN9;TSPAN9	5'UTR;5'UTR	0.385277	0.0669812	8.81872e-09	0.377626	0.144348	0.00889459	0.00231141	0.961655	0	1
cg06774729	chr10	47260748	47260750			0.584069	0.107699	5.85562e-08	0.561655	0.23768	0.018124	0.00737819	0.931549	0	1
cg06795233	chr2	218872669	218872671	WNT6	Body	0.339448	0.0550987	7.24163e-10	0.313137	0.140794	0.0261431	0.0302834	0.861849	0	1
cg06825375	chr4	168841585	168841587	PALLD;PALLD;PALLD;PALLD	5'UTR;Body;Body;Body	0.392879	0.0596427	4.4817e-11	0.405414	0.132009	0.0021326	0.007488	0.931043	0	1
cg06831571	chr11	34570648	34570650			0.516846	0.0761995	1.17869e-11	0.36719	0.182428	0.0441359	0.57301	0.449065	0	1
cg06853416	chr1	2862275	2862277			-0.237486	0.0415108	1.05866e-08	-0.159366	0.121267	0.188788	0.371464	0.542208	0	1
cg06888756	chr2	106139030	106139032	UXS1;UXS1;UXS1;UXS1	TSS200;Body;Body;Body	-0.385696	0.0725762	1.07036e-07	-0.570555	0.162678	0.000452727	1.07695	0.299381	0.0714494	1
cg06972908	chr16	30476999	30477001	ITGAL;ITGAL	Body;Body	-0.72503	0.116256	4.47417e-10	-1.02524	0.29491	0.000508114	0.896882	0.343619	0	1
cg06975048	chr17	7922836	7922838	KCNAB3	3'UTR	0.686824	0.110428	4.9819e-10	0.406876	0.258428	0.115389	0.992297	0.319182	0	1
cg06991118	chr18	9117349	9117351	NDUFV2	Body	-0.521054	0.0919341	1.44739e-08	-0.507487	0.209461	0.0154003	0.00351729	0.952708	0	1
cg07045119	chr20	19213895	19213897	SLC24A3	Body	-0.461834	0.0812841	1.33347e-08	-0.442173	0.208913	0.0342986	0.0076921	0.930111	0	1
cg07048504	chr1	55363604	55363606			0.581937	0.102463	1.35116e-08	0.345763	0.26249	0.187757	0.702498	0.401946	0	1
cg07058086	chr8	29262668	29262670	KIF13B	Body	0.234927	0.035838	5.55526e-11	0.161721	0.0726157	0.0259424	0.817261	0.365982	0	1
cg07069636	chr16	30660427	30660429			-1.02235	0.137075	8.76301e-14	-1.06383	0.33377	0.00143597	0.0132194	0.908464	0	1
cg07086679	chr7	140316321	140316323			-0.465215	0.0748407	5.09744e-10	-0.456594	0.182042	0.0121356	0.00191835	0.965065	0	1
cg07178945	chr12	4379633	4379635	FGF23;FGF23	5'UTR;1stExon	0.757855	0.0806387	5.55263e-21	0.734466	0.21244	0.000545653	0.0105949	0.918017	0	1
cg07180646	chr1	15155044	15155046	TMEM51;TMEM51;TMEM51;TMEM51	5'UTR;5'UTR;5'UTR;5'UTR	-0.487599	0.0756892	1.17821e-10	-0.0532408	0.142394	0.70848	7.25508	0.00707007	0.862166	1
cg07251887	chr17	75645728	75645730	LOC100130933;RECQL5	TSS1500;Body	-0.956855	0.147616	9.04737e-11	-0.983842	0.323579	0.00236185	0.00575762	0.939515	0	1
cg07274898	chr22	30574544	30574546			0.24232	0.037964	1.73788e-10	0.314269	0.0920966	0.000643965	0.521686	0.470123	0	1
cg07278718	chr11	114061912	114061914	ZBTB16;ZBTB16	5'UTR;5'UTR	1.18512	0.138088	9.29537e-18	0.87665	0.340454	0.0100256	0.70495	0.401126	0	1
cg07330742	chr10	79129286	79129288	ZMIZ1	5'UTR	-1.1655	0.204853	1.27441e-08	-0.863431	0.496655	0.0821242	0.316138	0.573938	0	1
cg07339236	chr20	51695950	51695952	ATP9A	Body	-0.817186	0.0923451	8.80994e-19	-0.429009	0.224097	0.0555706	2.56492	0.109258	0.610125	1
cg07355152	chr6	12544158	12544160			-0.630903	0.0898907	2.24161e-12	-0.52713	0.207175	0.0109476	0.211149	0.645868	0	1
cg07386640	chr14	38290884	38290886			-0.446454	0.0729581	9.39744e-10	-0.538529	0.202494	0.00782617	0.183	0.668808	0	1
cg07390844	chr18	75223955	75223957	TSHZ1;TSHZ1	5'UTR;Body	-0.676036	0.108023	3.8924e-10	-0.804441	0.257381	0.0017751	0.211616	0.645503	0	1
cg07394519	chr9	101313069	101313071	LPPR1;LPPR1	Body;Body	0.607814	0.121768	5.98928e-07	0.816026	0.324928	0.0120252	0.360049	0.548479	0	1
cg07398622	chr6	27505720	27505722			0.496776	0.0833045	2.47086e-09	0.282014	0.204716	0.168331	0.944205	0.331199	0	1
cg07413467	chr7	92608771	92608773	CDK6;CDK6	3'UTR;3'UTR	0.367832	0.0623615	3.67078e-09	0.247546	0.16171	0.125818	0.481663	0.48767	0	1
cg07425963	chr2	237513270	237513272	MLPH;MLPH;MLPH;MLPH;MLPH	Body;Body;Body;Body;Body	-0.685113	0.114751	2.36604e-09	-0.517859	0.20988	0.0136097	0.488904	0.484417	0	1
cg07429188	chr16	57639376	57639378	ADGRG1;ADGRG1;ADGRG1;ADGRG1;ADGRG1;ADGRG1;ADGRG1;ADGRG1;ADGRG1;ADGRG1;ADGRG1;ADGRG1;ADGRG1	1stExon;1stExon;5'UTR;5'UTR;5'UTR;5'UTR;5'UTR;5'UTR;5'UTR;5'UTR;5'UTR;5'UTR;5'UTR	0.470344	0.0784262	2.00658e-09	0.614959	0.202198	0.0023551	0.444638	0.504892	0	1
cg07491249	chr6	108654054	108654056	FOXO3;FOXO3	Body;Body	0.71466	0.113888	3.49396e-10	0.404204	0.277192	0.144784	1.07323	0.300217	0.0682351	1
cg07499673	chr16	85147409	85147411			-0.662848	0.127207	1.88064e-07	-0.769452	0.269739	0.00433663	0.127777	0.720748	0	1
cg07530264	chr8	143891328	143891330			0.620562	0.10251	1.41605e-09	0.679075	0.25373	0.00744261	0.0457183	0.830689	0	1
cg07547765	chr17	48608085	48608087	HOXB7	Body	0.20028	0.034316	5.33613e-09	0.202563	0.0882956	0.0217823	0.000580748	0.980774	0	1
cg07573872	chr19	1126342	1126344	SBNO2;SBNO2	Body;Body	-0.431249	0.071153	1.35383e-09	-0.520342	0.164912	0.00160345	0.246062	0.619862	0	1
cg07598481	chr13	72194680	72194682			-0.247572	0.0417315	2.98344e-09	-0.305885	0.100385	0.00231041	0.287712	0.59169	0	1
cg07626482	chr19	46786245	46786247	SLC1A5;SLC1A5;SLC1A5	TSS1500;Body;5'UTR	-0.91274	0.129398	1.74195e-12	-0.715362	0.318677	0.024782	0.329318	0.566061	0	1
cg07643930	chr16	2010263	2010265	ZNF598	TSS1500	-0.573124	0.106383	7.1492e-08	-0.555568	0.245961	0.0238982	0.00429182	0.947766	0	1
cg07660627	chr17	37125047	37125049	ACACA;ACACA;ACACA;ACACA;ACACA	Body;Body;Body;Body;Body	0.41191	0.0591908	3.42651e-12	0.167753	0.136705	0.219779	2.68622	0.10122	0.62773	1
cg07663850	chr7	5477787	5477789	FBXL18	3'UTR	-0.841561	0.124691	1.48701e-11	-0.527014	0.300493	0.0794596	0.934773	0.333626	0	1
cg07667906	chr14	105863541	105863543			-0.27272	0.0489872	2.58896e-08	-0.241126	0.131113	0.0659049	0.0509551	0.82141	0	1
cg07687574	chr17	8941263	8941265	PIK3R5;PIK3R5;PIK3R5;PIK3R5;PIK3R5	5'UTR;5'UTR;5'UTR;5'UTR;5'UTR	-0.935232	0.133986	2.9501e-12	-0.747455	0.280289	0.00765933	0.365337	0.545557	0	1
cg07710094	chr8	129267705	129267707			-0.387306	0.0643353	1.74301e-09	-0.141967	0.157975	0.368828	2.06875	0.150344	0.516617	1
cg07715777	chr6	33161185	33161187			-0.669252	0.117715	1.30541e-08	-0.260139	0.300846	0.387208	1.60373	0.205376	0.376453	1
cg07741821	chr7	26538277	26538279	KIAA0087	Body	-0.48036	0.0879512	4.71677e-08	-0.531563	0.17095	0.00187427	0.070935	0.78998	0	1
cg07784975	chr12	23360735	23360737			-0.232048	0.0431502	7.54539e-08	-0.403776	0.115114	0.000452145	1.95132	0.162444	0.487527	1
cg07791547	chr2	198877492	198877494			-0.539318	0.0844569	1.70592e-10	-0.729217	0.228813	0.00143775	0.606198	0.436223	0	1
cg07803149	chr3	45027075	45027077	CLEC3B	Body	-0.776979	0.0918626	2.71873e-17	-0.712879	0.218657	0.00111309	0.0730446	0.786954	0	1
cg07811302	chr2	54953438	54953440	EML6	Body	-0.42836	0.0776679	3.48243e-08	-0.813328	0.191692	2.20657e-05	3.4644	0.0627032	0.71135	1
cg07812250	chr16	15507604	15507606	C16orf45;C16orf45	Body;Body	-0.620215	0.0966115	1.36564e-10	-0.734166	0.231421	0.00151174	0.206471	0.649547	0	1
cg07823663	chr10	17006761	17006763	CUBN	Body	0.520319	0.0844421	7.19026e-10	0.184401	0.202996	0.363668	2.33444	0.126541	0.571631	1
cg07830813	chr15	45338699	45338701			0.449208	0.0857103	1.59704e-07	0.262137	0.0985949	0.00784375	2.05047	0.152159	0.512307	1
cg07865479	chr1	54372650	54372652	SSBP3;SSBP3;SSBP3	Body;Body;Body	1.21526	0.202076	1.81131e-09	1.04193	0.490551	0.0336703	0.106738	0.743889	0	1
cg07893565	chr4	83297684	83297686	HPSE;HPSE;HPSE;HPSE	Body;Body;Body;Body	0.665178	0.101616	5.91141e-11	0.110567	0.255941	0.665741	4.05625	0.0440081	0.753467	1
cg07924081	chr19	45395633	45395635	PPP1R13L;PPP1R13L	Body;Body	0.767206	0.132613	7.23839e-09	0.465603	0.326814	0.154252	0.731265	0.392473	0	1
cg07943658	chr5	351885	351887	AHRR;AHRR	Body;Body	1.08645	0.107277	4.17188e-24	1.01154	0.239448	2.39515e-05	0.0815106	0.775261	0	1
cg07978331	chr16	75012142	75012144	ZNRF1	Body	-0.810291	0.111795	4.23023e-13	-0.839613	0.270561	0.0019142	0.0100317	0.920218	0	1
cg07986378	chr12	11745349	11745351	ETV6	Body	-0.654893	0.0957994	8.13889e-12	-0.769041	0.209188	0.00023663	0.246138	0.619808	0	1
cg08025679	chr19	29666403	29666405	PLEKHF1	5'UTR	-0.555538	0.0905642	8.55972e-10	-0.611204	0.212211	0.0039746	0.0582081	0.809351	0	1
cg08035323	chr2	9703395	9703397			0.597177	0.0644933	2.05371e-20	0.352816	0.141878	0.0128912	2.45843	0.116895	0.593237	1
cg08064403	chr3	98521413	98521415	CLDND1;CLDND1;CLDND1;CLDND1;CLDND1;CLDND1	Body;Body;Body;Body;Body;Body	-1.32985	0.139532	1.5605e-21	-1.40521	0.293428	1.67655e-06	0.0537969	0.816583	0	1
cg08101174	chr10	102436783	102436785			-0.771071	0.0971515	2.07495e-15	-0.978481	0.221682	1.01523e-05	0.734352	0.391476	0	1
cg08153621	chr19	53058187	53058189			0.499153	0.0775111	1.1966e-10	0.573384	0.200383	0.00421724	0.119368	0.729721	0	1
cg08203231	chr5	53089725	53089727	ITGA2;ITGA2;ITGA2;ITGA2;ITGA2;ITGA2	Body;Body;Body;Body;Body;Body	0.556671	0.0811822	7.02941e-12	0.432677	0.19553	0.0269088	0.343007	0.558099	0	1
cg08216829	chr7	142312710	142312712			0.550801	0.0815569	1.44242e-11	0.178705	0.127498	0.161026	6.0442	0.0139521	0.834552	1
cg08230697	chr12	103681025	103681027	STAB2	Body	-0.376374	0.0737146	3.29342e-07	-0.363315	0.16806	0.0306325	0.00506415	0.943268	0	1
cg08233235	chr19	55387358	55387360	RPL28;RPL28;RPL28;RPL28	Body;Body;Body;3'UTR	-0.585592	0.0976912	2.04341e-09	-0.3735	0.244445	0.126525	0.649133	0.420423	0	1
cg08247564	chr12	51441732	51441734	SLC4A8;SLC4A8;SLC4A8;SLC4A8;SLC4A8	5'UTR;5'UTR;Body;Body;5'UTR	0.271284	0.0466619	6.10606e-09	0.25238	0.114983	0.0281685	0.0232072	0.878919	0	1
cg08254954	chr15	91113198	91113200	SV2B;SV2B	5'UTR;5'UTR	0.517359	0.0840531	7.50071e-10	0.37894	0.230047	0.0995113	0.319403	0.571966	0	1
cg08260395	chr19	16719475	16719477	NWD1;NWD1	TSS1500;TSS1500	-0.322475	0.055311	5.53563e-09	-0.192982	0.141141	0.171531	0.729684	0.392986	0	1
cg08262002	chr4	16573699	16573701	LDB2;LDB2	Body;Body	-0.897946	0.136608	4.92504e-11	-0.709815	0.294194	0.0158329	0.336401	0.561914	0	1
cg08326749	chr16	81106873	81106875	PKD1L2;PKD1L2;PKD1L2	Body;Body;Body	-0.332631	0.0701054	2.08791e-06	-0.525333	0.164604	0.00141534	1.16011	0.281443	0.138012	1
cg08373547	chr14	52327822	52327824	PTGER2	3'UTR	-0.52089	0.0849463	8.67829e-10	-0.669984	0.20551	0.0011137	0.449522	0.502562	0	1
cg08382072	chr6	10521075	10521077	GCNT2	TSS1500	-0.434442	0.0753128	7.99794e-09	-0.471591	0.205133	0.0215081	0.0288997	0.865011	0	1
cg08434071	chr1	15159370	15159372	TMEM51;TMEM51;TMEM51;TMEM51	5'UTR;5'UTR;5'UTR;5'UTR	-0.25289	0.0481559	1.50875e-07	-0.237859	0.126608	0.0602834	0.0123133	0.911644	0	1
cg08440485	chr9	5892541	5892543	MLANA;MLANA	ExonBnd;Body	0.638376	0.120884	1.28554e-07	0.611773	0.293289	0.0369871	0.00703283	0.933166	0	1
cg08473752	chr17	28190030	28190032	NLK	Body	0.751468	0.118888	2.60177e-10	0.505299	0.275958	0.0670901	0.67118	0.412641	0	1
cg08493167	chr14	105863349	105863351			-0.524831	0.0966541	5.63574e-08	-0.553328	0.257361	0.0315549	0.010745	0.917441	0	1
cg08514195	chr1	229058762	229058764			0.853954	0.163928	1.89522e-07	0.80098	0.404534	0.0477025	0.014729	0.903404	0	1
cg08546724	chr1	118335525	118335527			-0.413758	0.0763952	6.09413e-08	-0.39543	0.188844	0.0362646	0.00809489	0.92831	0	1
cg08549335	chr7	30348337	30348339	ZNRF2	Body	-0.542516	0.0634233	1.19005e-17	-0.232487	0.1447	0.108122	3.85079	0.0497225	0.740313	1
cg08605900	chr10	111129031	111129033			0.407073	0.0819723	6.83528e-07	0.588334	0.202123	0.00360531	0.690635	0.405949	0	1
cg08611289	chr4	145882702	145882704	ZNF827;ZNF827	Body;Body	0.523296	0.0948167	3.40877e-08	0.270038	0.228018	0.236301	1.05177	0.305101	0.0492183	1
cg08662964	chr2	54600447	54600449	SPTBN1;SPTBN1	Body;Body	0.445472	0.092937	1.64082e-06	0.640253	0.228332	0.00504658	0.624286	0.429459	0	1
cg08714510	chr2	106139024	106139026	UXS1;UXS1;UXS1;UXS1	TSS200;Body;Body;Body	-0.373866	0.0727086	2.71865e-07	-0.618651	0.173509	0.000363129	1.69303	0.193202	0.409344	1
cg08774778	chr5	62082559	62082561			-0.751895	0.130575	8.49345e-09	-0.462787	0.247136	0.061123	1.06986	0.300978	0.0652962	1
cg08792700	chr9	84296363	84296365	SLC28A3;SLC28A3;SLC28A3	Body;Body;Body	-0.474249	0.0869717	4.95519e-08	-0.455804	0.203883	0.0253771	0.00692453	0.933682	0	1
cg08823864	chr11	58577055	58577057	LPXN;LPXN;LPXN	TSS1500;5'UTR;Body	-0.400428	0.0712244	1.88694e-08	-0.366582	0.174684	0.0358566	0.0321894	0.857613	0	1
cg08832418	chr20	2654119	2654121	SNORA51;SNORD110;NOP56;NOP56	TSS1500;TSS200;Body;Body	-0.63864	0.110621	7.77596e-09	-0.629924	0.271217	0.0202015	0.000885534	0.97626	0	1
cg08845333	chr19	10292726	10292728	ICAM5	Body	0.388675	0.0766162	3.91564e-07	0.476456	0.209785	0.023137	0.154483	0.694288	0	1
cg08866634	chr5	176535336	176535338	RNF44	5'UTR	-0.539703	0.0913655	3.48238e-09	-0.640975	0.222836	0.0040219	0.176818	0.674122	0	1
cg08868759	chr1	243638421	243638423	AKT3;AKT3;AKT3	Body;Body;Body	0.519289	0.0749042	4.12852e-12	0.0665878	0.181368	0.713514	5.32236	0.0210535	0.812113	1
cg08884752	chr1	2230561	2230563	SKI	Body	-0.548267	0.0948468	7.44549e-09	-0.384949	0.24118	0.110465	0.397132	0.528574	0	1
cg08899667	chr6	31793277	31793279	VARS	Body	0.920588	0.104857	1.6423e-18	0.801717	0.226097	0.000391281	0.22749	0.633391	0	1
cg08902828	chr5	400716	400718	AHRR;AHRR	Body;Body	-0.516895	0.0824071	3.55391e-10	-0.658632	0.196404	0.000798099	0.442833	0.505758	0	1
cg08924449	chr12	93376821	93376823	NUDT4;NUDT4;NUDT4P2;NUDT4P1;LOC643339	TSS1500;TSS1500;TSS1500;TSS1500;Body	-0.210839	0.0453422	3.3201e-06	-0.557146	0.125825	9.51357e-06	6.70448	0.00961712	0.850846	1
cg08926287	chr3	14402193	14402195	SLC6A6;SLC6A6;SLC6A6	TSS1500;TSS1500;TSS1500	0.611267	0.112486	5.5051e-08	0.817696	0.31948	0.0104835	0.37145	0.542215	0	1
cg08946781	chr17	40576441	40576443			0.496091	0.0688819	5.93149e-13	0.250422	0.15967	0.116795	1.99586	0.157729	0.498964	1
cg08955995	chr19	41999259	41999261	GRIK5	Body	0.386902	0.0598969	1.05068e-10	0.395948	0.153506	0.00989826	0.00301375	0.95622	0	1
cg08959878	chr2	2706493	2706495			0.938336	0.11437	2.31786e-16	0.592662	0.254082	0.0196712	1.53906	0.214757	0.350255	1
cg09099830	chr16	30474163	30474165	ITGAL;ITGAL	Body;Body	-0.650496	0.125852	2.35684e-07	-1.23746	0.296546	3.00742e-05	3.31982	0.0684491	0.698779	1
cg09109520	chr16	57639345	57639347	GPR56;GPR56;GPR56;GPR56;GPR56;GPR56;GPR56;GPR56;GPR56	5'UTR;5'UTR;5'UTR;5'UTR;5'UTR;1stExon;5'UTR;5'UTR;5'UTR	0.52815	0.0831822	2.16282e-10	0.577383	0.211421	0.0063149	0.0469585	0.828443	0	1
cg09137809	chr8	38758037	38758039	TACC1	5'UTR	-0.44406	0.0699544	2.18342e-10	0.0357464	0.177947	0.840791	6.29708	0.0120937	0.841196	1
cg09146183	chr22	38214368	38214370	MAFF;MAFF;MAFF;MAFF	Body;Body;Body;5'UTR	0.385955	0.06498	2.85733e-09	0.425377	0.15947	0.00764303	0.05241	0.818922	0	1
cg09172850	chr1	191964067	191964069			-0.516488	0.0852695	1.38576e-09	-0.5806	0.191664	0.00245149	0.0934045	0.759893	0	1
cg09202659	chr6	15380333	15380335	JARID2	Body	-0.520091	0.110831	2.69672e-06	-0.840411	0.254769	0.000971278	1.32924	0.24894	0.247691	1
cg09224452	chr20	595749	595751			0.460232	0.0789961	5.67703e-09	0.377474	0.144236	0.00886914	0.253246	0.614799	0	1
cg09251068	chr7	117780946	117780948	CTTNBP2	Body	-0.271104	0.0560234	1.30412e-06	-0.469312	0.136045	0.000561224	1.81489	0.177923	0.449001	1
cg09257665	chr22	33299787	33299789	LARGE;LARGE	Body;Body	0.36976	0.0741429	6.12852e-07	0.298039	0.153502	0.0521863	0.177005	0.67396	0	1
cg09279763	chr7	2807842	2807844	GNA12;GNA12;GNA12	Body;Body;Body	-0.473094	0.0601693	3.75886e-15	-0.315802	0.129874	0.0150326	1.2076	0.271807	0.171915	1
cg09338136	chr5	343941	343943	AHRR	Body	-0.714538	0.11442	4.24209e-10	-0.332121	0.26868	0.216414	1.71483	0.19036	0.416851	1
cg09338374	chr22	39492384	39492386			0.760096	0.127448	2.46202e-09	0.413843	0.268627	0.123418	1.35618	0.2442	0.262636	1
cg09360036	chr11	114061834	114061836	ZBTB16;ZBTB16	5'UTR;5'UTR	0.970025	0.155945	4.96202e-10	0.30783	0.385322	0.424354	2.53774	0.111154	0.605949	1
cg09423147	chr16	30661180	30661182	FBRS;FBRS	Body;ExonBnd	-0.892671	0.157871	1.5637e-08	-0.923273	0.383056	0.0159403	0.00545542	0.941121	0	1
cg09469355	chr1	2230446	2230448	SKI	Body	-0.855185	0.135385	2.67218e-10	-0.762118	0.32146	0.0177495	0.0711905	0.789611	0	1
cg09507934	chr7	102432101	102432103	ORAI2;ORAI2	TSS1500;TSS1500	0.816428	0.132947	8.201e-10	0.459058	0.329576	0.163657	1.01123	0.314609	0.0111029	1
cg09511513	chr8	20202502	20202504	ATP6V1B2	Body	-0.373589	0.0739723	4.4093e-07	-0.453008	0.175291	0.00975705	0.174245	0.676366	0	1
cg09519959	chr17	28643897	28643899	KIAA0100	Body	-0.365812	0.0679756	7.38603e-08	-0.484023	0.159345	0.0023849	0.465615	0.495012	0	1
cg09589067	chr17	57518797	57518799	MSI2;MSI2	Body;Body	0.715949	0.119317	1.96861e-09	0.864734	0.289299	0.00279829	0.226047	0.634471	0	1
cg09636313	chr16	89003616	89003618			0.431523	0.0800392	6.9913e-08	0.304338	0.169256	0.0721618	0.461462	0.496942	0	1
cg09662411	chr1	92480574	92480576	GFI1;GFI1;GFI1	Body;Body;Body	-0.361052	0.046717	1.08834e-14	-0.562719	0.129348	1.35874e-05	2.15031	0.142541	0.534951	1
cg09678315	chr1	115333370	115333372	NGF	5'UTR	0.681807	0.13948	1.01762e-06	1.10892	0.344435	0.00128395	1.32108	0.250398	0.243046	1
cg09696560	chr3	185460828	185460830	MAP3K13	Body	0.436865	0.0782998	2.41366e-08	0.251176	0.163894	0.125386	1.04512	0.306634	0.0431694	1
cg09701700	chr10	102435085	102435087	MIR146B	TSS1500	-0.543334	0.0965356	1.81961e-08	-0.674071	0.23354	0.00389777	0.26765	0.604913	0	1
cg09712464	chr17	2724033	2724035			0.765614	0.128679	2.68477e-09	0.488144	0.324536	0.132549	0.631675	0.426742	0	1
cg09747182	chr16	17449505	17449507	XYLT1	Body	-0.487206	0.0918326	1.12445e-07	-0.587152	0.213384	0.00593002	0.185104	0.667023	0	1
cg09765747	chr20	52242307	52242309			-0.422273	0.0763832	3.23254e-08	-0.518162	0.199224	0.00929808	0.201969	0.653136	0	1
cg09834951	chr19	1265877	1265879			-1.6179	0.152721	3.18282e-26	-1.29348	0.375624	0.000574157	0.64013	0.423664	0	1
cg09837977	chr7	111091144	111091146	LRRN3;LRRN3;IMMP2L;LRRN3;LRRN3;LRRN3;LRRN3	5'UTR;1stExon;Body;5'UTR;1stExon;1stExon;5'UTR	-0.757507	0.0929487	3.64755e-16	-0.860453	0.21327	5.47023e-05	0.195811	0.658124	0	1
cg09842685	chr12	4383602	4383604			-1.29629	0.123985	1.3869e-25	-1.41325	0.291606	1.25711e-06	0.136236	0.712052	0	1
cg09865488	chr7	2957007	2957009	CARD11	Body	-0.529547	0.0873332	1.33171e-09	-0.718141	0.179056	6.05347e-05	0.896182	0.343808	0	1
cg09896909	chr5	125549478	125549480	LOC101927460	Body	-0.704234	0.118409	2.72304e-09	-0.584367	0.271227	0.0311983	0.164047	0.685457	0	1
cg09906382	chr2	156327903	156327905	NR4A2	Body	0.362224	0.0645249	1.98037e-08	0.252643	0.146746	0.0851355	0.467273	0.494244	0	1
cg09932507	chr17	49566047	49566049	LOC100288866	Body	0.97601	0.105497	2.21214e-20	0.828871	0.23242	0.000362114	0.332314	0.5643	0	1
cg09935388	chr1	92482030	92482032	GFI1;GFI1;GFI1	Body;Body;Body	-0.448696	0.0402273	6.84439e-29	-0.538564	0.0998782	6.95984e-08	0.696589	0.403932	0	1
cg09943198	chr9	222491	222493	DOCK8	Body	-0.511248	0.102762	6.52277e-07	-0.748579	0.238058	0.00166355	0.83779	0.36003	0	1
cg09945032	chr3	38829527	38829529			-0.870116	0.125317	3.83058e-12	-0.944922	0.306841	0.00207338	0.0509391	0.821437	0	1
cg09958060	chr12	113086524	113086526	DTX1	Body	0.582688	0.0873286	2.51718e-11	0.335522	0.222427	0.131438	1.06989	0.300971	0.0653208	1
cg09975715	chr17	8475731	8475733	MYH10	3'UTR	0.496517	0.0815929	1.16277e-09	0.433144	0.194512	0.0259594	0.0902653	0.76384	0	1
cg10041129	chr11	117814834	117814836			-1.05551	0.198353	1.02982e-07	-0.884502	0.431997	0.0406116	0.129422	0.719032	0	1
cg10062919	chr17	40347549	40347551	RARA;RARA;RARA;RARA	Body;Body;Body;Body	-1.18105	0.213338	3.09335e-08	-1.36436	0.500554	0.00641659	0.113489	0.736207	0	1
cg10076152	chr1	57307504	57307506	DAB1	5'UTR	0.940265	0.140695	2.34119e-11	0.138982	0.317802	0.661877	5.31533	0.0211386	0.811865	1
cg10106903	chr14	61697314	61697316	HIF1A-AS1;HIF1A;HIF1A;HIF1A	TSS1500;TSS1500;Body;Body	-0.546203	0.0852575	1.48887e-10	-0.399026	0.209035	0.0562751	0.425023	0.514441	0	1
cg10163895	chr1	151740033	151740035			-0.346755	0.0494071	2.24536e-12	-0.570493	0.133387	1.89441e-05	2.47409	0.115736	0.595811	1
cg10172979	chr14	88155234	88155236			-0.28269	0.0420371	1.75869e-11	-0.185485	0.127642	0.146177	0.523203	0.469479	0	1
cg10174146	chr10	6498832	6498834	PRKCQ;PRKCQ;PRKCQ;PRKCQ	Body;Body;Body;Body	0.604435	0.106812	1.52376e-08	0.393481	0.254734	0.122426	0.583258	0.445038	0	1
cg10176717	chr10	111129215	111129217			0.374916	0.0805522	3.2505e-06	0.575163	0.188706	0.00230422	0.952499	0.329084	0	1
cg10190813	chr7	47978932	47978934	HUS1	Body	-0.622948	0.0871663	8.89104e-13	-0.775534	0.209228	0.000210021	0.45319	0.500824	0	1
cg10202782	chr9	101372961	101372963	BAAT;BAAT	5'UTR;5'UTR	-0.281508	0.0483624	5.85693e-09	-0.340573	0.115311	0.00314173	0.223125	0.636669	0	1
cg10207189	chr13	50611453	50611455			1.19408	0.153137	6.3139e-15	0.071713	0.342353	0.834081	8.95598	0.00276563	0.888343	1
cg10211874	chr17	40342563	40342565	RARA-AS1;RARA;RARA;RARA;RARA;RARA	Body;5'UTR;1stExon;Body;Body;Body	0.466296	0.0860881	6.07796e-08	0.480224	0.204634	0.0189379	0.00393617	0.949974	0	1
cg10217853	chr15	97961968	97961970	ARRDC4	Body	-0.269791	0.0349576	1.18472e-14	-0.461936	0.0970246	1.92615e-06	3.47128	0.0624432	0.711921	1
cg10255761	chr3	49172595	49172597	KLHDC8B	5'UTR	-0.560776	0.0796881	1.96232e-12	-0.428585	0.188221	0.0227843	0.418277	0.517798	0	1
cg10322443	chr14	65255866	65255868			0.726727	0.107322	1.27502e-11	0.745942	0.258614	0.00392185	0.00470962	0.945287	0	1
cg10334928	chr14	81398662	81398664	STON2	TSS200	0.538394	0.0920625	4.97133e-09	0.361633	0.227113	0.111316	0.520253	0.470734	0	1
cg10336220	chr14	21023483	21023485	NDRG2;NDRG2;NDRG2;NDRG2;NDRG2;NDRG2;NDRG2;NDRG2;NDRG2;NDRG2;NDRG2;NDRG2;NDRG2;MIR6717;NDRG2	5'UTR;5'UTR;5'UTR;5'UTR;5'UTR;5'UTR;5'UTR;5'UTR;5'UTR;5'UTR;5'UTR;5'UTR;5'UTR;TSS200;Body	0.568432	0.112612	4.47169e-07	0.538031	0.348526	0.122653	0.00688942	0.93385	0	1
cg10358466	chr3	169240939	169240941	MECOM;MECOM	5'UTR;Body	-0.619784	0.10739	7.86413e-09	-0.580989	0.26181	0.0264784	0.0187954	0.890955	0	1
cg10399789	chr1	92480110	92480112	GFI1;GFI1;GFI1	Body;Body;Body	-0.411175	0.0626046	5.10609e-11	-0.150697	0.199944	0.451032	1.54563	0.213782	0.353015	1
cg10410637	chr3	17987068	17987070	LOC339862	Body	0.689531	0.0912504	4.14146e-14	0.293583	0.216032	0.174153	2.85063	0.091338	0.649201	1
cg10413580	chr11	126304873	126304875	DCPS	Body	-0.619397	0.104686	3.28393e-09	-0.874327	0.264288	0.000938848	0.804251	0.369825	0	1
cg10465514	chr3	14990440	14990442	NR2C2;NR2C2	5'UTR;5'UTR	-0.443017	0.0692301	1.56198e-10	-0.346449	0.151915	0.0225752	0.334586	0.562971	0	1
cg10508317	chr17	78359064	78359066	SOCS3	Body	-0.598937	0.110472	5.90656e-08	-0.40805	0.262269	0.119745	0.449911	0.502377	0	1
cg10541181	chr12	23559658	23559660	SOX5;SOX5;SOX5;SOX5;SOX5	Body;Body;Body;Body;Body	-0.245834	0.0402812	1.04133e-09	-0.347303	0.106491	0.00110888	0.794272	0.372811	0	1
cg10552523	chr11	313477	313479	IFITM1	TSS1500	-0.602902	0.100917	2.31172e-09	-0.410215	0.239566	0.0868367	0.549424	0.458553	0	1
cg10553969	chr14	51828592	51828594			0.873585	0.148805	4.34042e-09	1.02013	0.364849	0.00517316	0.138331	0.709946	0	1
cg10581837	chr13	75760570	75760572	LMO7;LMO7	TSS200;Body	0.647781	0.108446	2.32488e-09	0.438958	0.260676	0.092196	0.547051	0.459525	0	1
cg10592478	chr12	53218856	53218858	RARG;RARG	Body;Body	-0.48371	0.0818871	3.48325e-09	-0.381414	0.176425	0.0306255	0.276611	0.598931	0	1
cg10597982	chr1	235270615	235270617	ARID4B;ARID4B;ARID4B	Body;Body;Body	-0.474939	0.0766506	5.78595e-10	-0.66901	0.167179	6.28715e-05	1.11352	0.291318	0.101948	1
cg10609883	chr11	35814268	35814270			0.629947	0.0976726	1.12166e-10	0.489139	0.206508	0.0178544	0.37993	0.537641	0	1
cg10611508	chr1	212671524	212671526			0.831196	0.155148	8.44114e-08	0.530383	0.349754	0.129407	0.618096	0.431756	0	1
cg10619342	chr15	65076666	65076668	LOC390594	TSS200	0.391693	0.06862	1.1421e-08	0.371031	0.176705	0.0357533	0.0118814	0.913201	0	1
cg10691866	chr7	66352294	66352296	TPST1	Body	-0.560333	0.089719	4.22665e-10	-0.620259	0.198437	0.00177368	0.0757193	0.783185	0	1
cg10696060	chr16	57639280	57639282	ADGRG1;ADGRG1;ADGRG1;ADGRG1;ADGRG1;ADGRG1;ADGRG1;ADGRG1;ADGRG1;ADGRG1;ADGRG1	TSS200;TSS200;5'UTR;5'UTR;5'UTR;5'UTR;5'UTR;5'UTR;5'UTR;5'UTR;5'UTR	0.511969	0.0883522	6.84714e-09	0.530072	0.218864	0.0154384	0.00588305	0.938861	0	1
cg10711136	chr11	86804010	86804012	PRSS23;PRSS23;PRSS23;PRSS23;PRSS23;PRSS23;PRSS23	5'UTR;Body;Body;5'UTR;Body;Body;Body	-1.05494	0.0710317	6.78178e-50	-0.89277	0.157704	1.50464e-08	0.879114	0.348444	0	1
cg10720997	chr1	1062477	1062479			0.480083	0.0689964	3.44929e-12	0.646779	0.150198	1.66095e-05	1.01711	0.313204	0.0168264	1
cg10726445	chr13	75762672	75762674	LMO7;LMO7;LMO7	5'UTR;Body;Body	0.37073	0.0545778	1.10067e-11	0.370665	0.142456	0.0092694	1.82781e-07	0.999659	0	1
cg10731236	chr3	96267878	96267880			0.377266	0.0597282	2.67747e-10	0.118381	0.133075	0.37369	3.15006	0.0759241	0.682546	1
cg10745039	chr8	89397617	89397619			0.777486	0.101689	2.07794e-14	0.717432	0.230622	0.00186543	0.0567716	0.811673	0	1
cg10765427	chr19	16894413	16894415	CPAMD8	Body	-1.36104	0.181355	6.14979e-14	-1.07118	0.36106	0.00300962	0.514677	0.473121	0	1
cg10807309	chr6	31793284	31793286	VARS	Body	0.814358	0.114972	1.40995e-12	0.531786	0.235475	0.0239238	1.16281	0.280884	0.140013	1
cg10815770	chr10	35306998	35307000	CCNY	5'UTR	0.529326	0.0923608	9.97996e-09	0.30473	0.213923	0.154306	0.929087	0.3351	0	1
cg10816539	chr3	56800819	56800821	ARHGEF3;ARHGEF3;ARHGEF3	Body;Body;Body	-0.497821	0.0898132	2.97588e-08	-0.610338	0.232573	0.00868301	0.20368	0.651767	0	1
cg10858945	chr10	114768558	114768560			0.936807	0.145304	1.13932e-10	0.233094	0.317283	0.462549	4.06639	0.0437447	0.754081	1
cg10874644	chr5	84602889	84602891			0.416706	0.0540369	1.24332e-14	0.252185	0.115376	0.0288322	1.66756	0.196585	0.400323	1
cg10919522	chr14	73760737	73760739	C14orf43;C14orf43	5'UTR;TSS1500	-0.725915	0.113573	1.64117e-10	-0.713867	0.263427	0.00672988	0.00176383	0.9665	0	1
cg10934718	chr2	39439916	39439918	LOC728730	Body	-0.694241	0.103699	2.15974e-11	-0.511321	0.250213	0.0409991	0.456107	0.499449	0	1
cg10965265	chr7	128666425	128666427			0.336473	0.0547549	7.99226e-10	0.258098	0.121638	0.0338501	0.345207	0.556839	0	1
cg10974463	chr14	24376515	24376517	NFATC4;NFATC4	Body;Body	0.664986	0.0938058	1.35123e-12	-0.0859408	0.226167	0.703955	9.40583	0.00216297	0.893683	1
cg11004284	chr3	15428597	15428599	METTL6;EAF1	TSS1500;Body	-0.659298	0.129628	3.65563e-07	-0.811282	0.313254	0.00960174	0.200982	0.65393	0	1
cg11047325	chr17	78358852	78358854	SOCS3	Body	-0.346615	0.0538757	1.24616e-10	-0.223601	0.129824	0.0850079	0.76594	0.381476	0	1
cg11093142	chr13	48500879	48500881	RCBTB2	Body	-0.673746	0.110177	9.64724e-10	-0.405593	0.253618	0.10977	0.940422	0.332169	0	1
cg11116464	chr1	8591171	8591173	RERE;RERE	Body;Body	0.661676	0.0842426	4.01647e-15	0.292692	0.195046	0.133451	3.01617	0.0824379	0.668454	1
cg11134544	chr3	32238082	32238084	CMTM8	TSS1500	0.504478	0.0931275	6.05838e-08	0.476786	0.224889	0.0339979	0.0129435	0.90942	0	1
cg11147309	chr8	143937719	143937721	PLEC1;PLEC1;PLEC1;PLEC1;PLEC1;PLEC1;PLEC1;PLEC1	Body;Body;Body;Body;Body;Body;Body;Body	-0.662089	0.148725	8.51675e-06	-1.1251	0.369798	0.00234649	1.34939	0.245385	0.258922	1
cg11207515	chr7	147207112	147207114	CNTNAP2	Body	0.419912	0.0611641	6.63311e-12	0.205747	0.163647	0.208659	1.50279	0.220243	0.334571	1
cg11258956	chr2	232350864	232350866			-0.596834	0.0895687	2.67529e-11	-0.538148	0.225985	0.0172499	0.0582829	0.809231	0	1
cg11307857	chr11	128729135	128729137	FLI1;FLI1;FLI1;FLI1	5'UTR;5'UTR;5'UTR;Body	1.14704	0.174066	4.40674e-11	0.808714	0.393912	0.0400697	0.617189	0.432094	0	1
cg11314684	chr1	243842985	243842987	AKT3;AKT3	Body;Body	-0.763062	0.131505	6.53257e-09	-1.00327	0.299956	0.000823661	0.537896	0.463306	0	1
cg11320225	chr1	161740172	161740174			-1.09929	0.139492	3.25702e-15	-1.08125	0.3343	0.00121908	0.002479	0.96029	0	1
cg11320791	chr3	18891874	18891876			0.591086	0.110335	8.45303e-08	0.47961	0.272826	0.078759	0.143483	0.704843	0	1
cg11347475	chr9	35731486	35731488	TLN1;CREB3;MIR6853	5'UTR;TSS1500;TSS1500	-1.07581	0.18276	3.94523e-09	-1.38598	0.425793	0.00113366	0.448095	0.503241	0	1
cg11410682	chr19	46495966	46495968	PNMAL2	TSS200	0.291316	0.0438224	2.97785e-11	0.280992	0.119564	0.0187662	0.00657261	0.935385	0	1
cg11412468	chr2	84206280	84206282			0.697224	0.117204	2.70129e-09	0.715628	0.287848	0.012914	0.00350632	0.952782	0	1
cg11414254	chr5	177022010	177022012	ZNF346;ZNF346;ZNF346;ZNF346;ZNF346;ZNF346;ZNF346;ZNF346;ZNF346;ZNF346;ZNF346	TSS1500;TSS1500;TSS1500;TSS1500;TSS1500;TSS1500;TSS1500;TSS1500;TSS1500;TSS1500;TSS1500	-0.642297	0.0952598	1.55599e-11	-0.662165	0.208159	0.0014674	0.00753251	0.930838	0	1
cg11422009	chr17	17418447	17418449			0.465577	0.0725687	1.40199e-10	0.0758333	0.123521	0.539262	7.40122	0.00651796	0.864887	1
cg11436113	chr20	19210500	19210502			-0.82011	0.125339	6.02393e-11	-1.19476	0.278415	1.77626e-05	1.50567	0.219801	0.335844	1
cg11445169	chr15	31266251	31266253			-0.589168	0.103472	1.24094e-08	-0.623763	0.251494	0.0131296	0.0161834	0.898771	0	1
cg11449146	chr11	22728917	22728919	GAS2;GAS2;GAS2	Body;Body;Body	-0.346484	0.0532181	7.48347e-11	-0.305654	0.125566	0.0149247	0.0896333	0.764644	0	1
cg11519583	chr19	43789289	43789291			0.448573	0.0774197	6.87137e-09	0.336337	0.200467	0.0933917	0.272774	0.601477	0	1
cg11554391	chr5	321204	321206	AHRR	Body	-0.838685	0.0866188	3.57943e-22	-0.816474	0.220224	0.000209343	0.00880918	0.925223	0	1
cg11556164	chr7	111098258	111098260	LRRN3;IMMP2L;LRRN3;LRRN3	5'UTR;Body;5'UTR;5'UTR	-0.571985	0.0817687	2.64954e-12	-0.387546	0.181458	0.0327011	0.858755	0.354087	0	1
cg11557553	chr5	404880	404882	AHRR;LOC100310782	Body;TSS1500	0.813845	0.128839	2.67091e-10	0.571282	0.316007	0.0706353	0.505211	0.477219	0	1
cg11581285	chr11	33879634	33879636	LMO2	5'UTR	-0.517765	0.0504274	9.86923e-25	-0.504795	0.118382	2.00694e-05	0.01016	0.919712	0	1
cg11588903	chr19	17097682	17097684	MYO9B;MYO9B	5'UTR;5'UTR	-0.532555	0.0938759	1.40341e-08	-0.811883	0.238175	0.000652557	1.19048	0.275233	0.160003	1
cg11649105	chr8	141392699	141392701			-0.503742	0.107925	3.04882e-06	-0.749785	0.226537	0.000933716	0.961414	0.326831	0	1
cg11651896	chr20	4563755	4563757			0.294866	0.0497032	2.98295e-09	0.286413	0.130164	0.0277782	0.00368067	0.951623	0	1
cg11660018	chr11	86799872	86799874	PRSS23	TSS1500	-1.45135	0.111378	8.17034e-39	-1.28357	0.260548	8.3746e-07	0.35062	0.553762	0	1
cg11666632	chr4	102867381	102867383	UBE2D3;UBE2D3	Body;5'UTR	-0.4746	0.0846033	2.0267e-08	-0.387581	0.246416	0.115748	0.111557	0.738379	0	1
cg11694510	chr11	313353	313355	IFITM1	TSS1500	-0.959586	0.167562	1.02372e-08	-0.326736	0.400456	0.414552	2.12532	0.144883	0.529483	1
cg11713549	chr3	50450227	50450229	CACNA2D2;CACNA2D2;CACNA2D2;CACNA2D2	Body;Body;Body;Body	0.729103	0.119736	1.13452e-09	0.331906	0.296965	0.263712	1.5388	0.214797	0.350143	1
cg11739148	chr15	31329908	31329910	KLF13	Body	-0.718917	0.12951	2.83962e-08	-0.550861	0.320182	0.0853487	0.23676	0.626556	0	1
cg11742305	chr6	167831755	167831757	MLLT4;MLLT4;MLLT4	5'UTR;Body;Body	-0.615938	0.0756139	3.76696e-16	-0.570229	0.184644	0.0020133	0.0524807	0.818801	0	1
cg11769995	chr16	68287826	68287828	SLC7A6;SLC7A6	Body;Body	0.89555	0.151423	3.3344e-09	0.64584	0.27909	0.0206628	0.618473	0.431615	0	1
cg11789766	chr8	1772937	1772939	CLN8	Body	0.384933	0.0620433	5.49543e-10	0.459049	0.16867	0.00649705	0.170073	0.680047	0	1
cg11801110	chr22	49963114	49963116	PIM3	Body	-0.599533	0.11491	1.81427e-07	-0.639852	0.255651	0.0123203	0.0206922	0.885621	0	1
cg11807314	chr3	31704893	31704895	OSBPL10-AS1;OSBPL10;OSBPL10	Body;Body;Body	0.561747	0.100116	2.01191e-08	0.268063	0.234399	0.252783	1.32762	0.249228	0.246774	1
cg11820113	chr12	11187739	11187741	TAS2R42	TSS1500	-0.56812	0.108667	1.7128e-07	-0.9411	0.286826	0.0010341	1.47872	0.223976	0.323737	1
cg11827514	chr8	142044360	142044362			-0.24188	0.0354414	8.80459e-12	-0.256714	0.082954	0.00197039	0.0270414	0.869383	0	1
cg11902728	chr19	35295676	35295678	MAG;MAG	Body;Body	0.709799	0.126727	2.13135e-08	0.784505	0.295726	0.00798249	0.0539151	0.816386	0	1
cg11902777	chr5	368727	368729	AHRR	Body	-0.73999	0.0736406	9.31107e-24	-0.895396	0.182244	8.96114e-07	0.625093	0.429161	0	1
cg11911122	chr8	70404533	70404535	NCOA2	TSS1500	0.575429	0.101705	1.53303e-08	0.322565	0.228199	0.157502	1.02437	0.311484	0.0237936	1
cg11925877	chr2	173119604	173119606	ZAK;ZAK	Body;Body	-0.382063	0.0727462	1.50451e-07	-0.480472	0.197744	0.0151083	0.218143	0.640459	0	1
cg11927233	chr5	171389537	171389539	NPM1;NPM1;NPM1	Body;Body;Body	-0.399101	0.0758056	1.40349e-07	-0.317218	0.155415	0.0412403	0.224241	0.635828	0	1
cg11931220	chr12	48882603	48882605			-0.804134	0.111977	6.90805e-13	-1.08435	0.260928	3.24235e-05	0.973928	0.323703	0	1
cg11939713	chr21	15140770	15140772			-0.559411	0.0949411	3.81098e-09	-0.548192	0.22426	0.0145074	0.00212262	0.963253	0	1
cg11945824	chr6	32149185	32149187	PRRT1	3'UTR	0.260993	0.0480513	5.58679e-08	0.24328	0.126783	0.0549999	0.0170667	0.896061	0	1
cg11960359	chr8	141328968	141328970			-0.308846	0.0545381	1.48795e-08	-0.0811932	0.133246	0.542295	2.50017	0.113834	0.600027	1
cg12009405	chr6	148330194	148330196			-0.599461	0.0670857	4.04415e-19	-0.778313	0.156726	6.83215e-07	1.10062	0.294129	0.0914251	1
cg12012114	chr21	42464377	42464379			0.875865	0.154952	1.58139e-08	0.453474	0.295093	0.124363	1.60603	0.205051	0.377347	1
cg12068280	chr19	46301270	46301272	HIF3A;HIF3A	5'UTR;Body	0.617512	0.108152	1.13212e-08	0.247794	0.250834	0.323211	1.83196	0.175896	0.454137	1
cg12075928	chr8	140791207	140791209	PTK2;PTK2	Body;Body	-0.608	0.0755549	8.47641e-16	-0.659546	0.182927	0.000311523	0.0678324	0.794519	0	1
cg12100791	chr16	31203095	31203097	PYCARD;PYCARD	TSS200;TSS200	0.886484	0.17945	7.81199e-07	0.985177	0.435095	0.0235568	0.0439724	0.833905	0	1
cg12101586	chr15	74726861	74726863	CYP1A1	TSS1500	-0.322565	0.0431459	7.65373e-14	-0.214031	0.114868	0.0624231	0.782377	0.376415	0	1
cg12121643	chr3	186194006	186194008	DGKG;DGKG;DGKG	Body;Body;Body	0.225927	0.0419502	7.22056e-08	0.1691	0.0995883	0.0895104	0.27654	0.598978	0	1
cg12126344	chr1	12147506	12147508			-0.619104	0.109151	1.41152e-08	-0.795147	0.242683	0.0010511	0.437671	0.508249	0	1
cg12144393	chr11	117610267	117610269	DSCAML1	Body	-0.520933	0.0776867	2.00633e-11	-0.392458	0.194672	0.0438	0.37571	0.539908	0	1
cg12157673	chr19	52493363	52493365	ZNF578	5'UTR	0.421464	0.0550934	2.01008e-14	0.315624	0.139973	0.0241398	0.495065	0.481677	0	1
cg12160664	chr1	113979230	113979232	OLFML3	TSS200	0.491557	0.100385	9.74495e-07	0.748135	0.256417	0.00352676	0.868195	0.351455	0	1
cg12194346	chr20	23457754	23457756			0.827079	0.120249	6.06637e-12	0.772374	0.294936	0.00882437	0.0294997	0.86363	0	1
cg12280226	chr16	25108202	25108204	LCMT1-AS1	Body	0.573238	0.109489	1.64493e-07	0.425332	0.29208	0.145332	0.224837	0.635379	0	1
cg12303084	chr20	47356996	47356998	ZMYND8;ZMYND8;ZMYND8	TSS1500;TSS1500;TSS1500	-0.663117	0.10039	3.96452e-11	-0.519549	0.246541	0.0350865	0.290876	0.58966	0	1
cg12306624	chr11	128729563	128729565	FLI1;FLI1;FLI1;FLI1	5'UTR;5'UTR;5'UTR;Body	0.986223	0.168587	4.91761e-09	0.536739	0.398861	0.178405	1.07746	0.299267	0.0718911	1
cg12350688	chr11	69539790	69539792			0.63001	0.111972	1.83929e-08	0.187232	0.246804	0.448077	2.66919	0.102308	0.625355	1
cg12378834	chr5	135310796	135310798	C5orf66	5'UTR	-0.446426	0.0583157	1.92816e-14	-0.438681	0.121813	0.000316677	0.0032885	0.95427	0	1
cg12423733	chr6	29486845	29486847	MAS1L	1stExon	0.406011	0.0623132	7.23758e-11	0.281778	0.114947	0.0142309	0.902789	0.342035	0	1
cg12456108	chr6	37714116	37714118			-0.733012	0.117716	4.75522e-10	-0.409333	0.277704	0.140484	1.1516	0.283215	0.131641	1
cg12513616	chr5	177943975	177943977			-0.985431	0.125998	5.24059e-15	-1.02287	0.298601	0.000613568	0.0133457	0.90803	0	1
cg12516875	chr22	46067662	46067664			-0.388721	0.0694406	2.16964e-08	-0.443838	0.161951	0.00613317	0.0978384	0.754439	0	1
cg12526894	chr17	43554452	43554454			0.358968	0.0683441	1.50162e-07	0.478775	0.168515	0.0044952	0.434065	0.510001	0	1
cg12547807	chr1	9413691	9413693			-0.780114	0.11423	8.52996e-12	-0.513531	0.297152	0.0839568	0.701212	0.402377	0	1
cg12590902	chr1	44306312	44306314	ERI3	Body	0.655423	0.107505	1.08295e-09	0.210817	0.276736	0.44618	2.24274	0.134243	0.554116	1
cg12603554	chr20	299331	299333	ZCCHC3;ZCCHC3	3'UTR;1stExon	-0.718541	0.127855	1.90973e-08	-0.547112	0.273756	0.0456581	0.321923	0.570454	0	1
cg12609247	chr7	130926657	130926659			-0.365852	0.0627223	5.44742e-09	-0.145419	0.156042	0.351376	1.71802	0.189948	0.417936	1
cg12614443	chr22	23696039	23696041	RGL4;GUSBP11	Body;Body	1.01555	0.15949	1.9217e-10	0.598205	0.393275	0.128238	0.967083	0.325409	0	1
cg12637027	chr5	57395046	57395048			-0.25306	0.0410856	7.30534e-10	-0.117923	0.167033	0.480197	0.617209	0.432086	0	1
cg12678834	chr11	118882952	118882954	CXCR5	TSS1500	-1.54188	0.171968	3.07298e-19	-0.587856	0.388143	0.129891	5.05003	0.0246255	0.801981	1
cg12749559	chr1	167935045	167935047	BRP44;BRP44;BRP44	Body;Body;Body	-0.669182	0.117265	1.1528e-08	-0.918481	0.278546	0.000975798	0.680434	0.409437	0	1
cg12767903	chr3	114309038	114309040	TIGIT	3'UTR	-0.554151	0.0721886	1.6358e-14	-0.582277	0.195288	0.00286723	0.0182487	0.892543	0	1
cg12769615	chr4	94732004	94732006			-0.49992	0.0781854	1.61568e-10	-0.576576	0.179169	0.00129061	0.153768	0.69496	0	1
cg12803068	chr7	44963319	44963321	MYO1G	Body	0.276367	0.0249723	1.81429e-28	0.305925	0.066884	4.78585e-06	0.171401	0.67887	0	1
cg12804716	chr14	58138230	58138232	C14orf37	Body	0.895933	0.131889	1.09757e-11	0.266049	0.243979	0.275511	5.15797	0.0231399	0.806125	1
cg12806681	chr5	368278	368280	AHRR	Body	-0.516244	0.0523539	6.16459e-23	-0.676297	0.130503	2.19241e-07	1.29562	0.255014	0.228171	1
cg12856965	chr1	16958244	16958246	CROCC	Body	-0.792145	0.124225	1.80975e-10	-0.887283	0.311094	0.00434259	0.0806616	0.776403	0	1
cg12873476	chr8	141392627	141392629			-0.402476	0.0756224	1.02535e-07	-0.657365	0.17664	0.000198054	1.75968	0.184664	0.431716	1
cg12876356	chr1	92481267	92481269	GFI1;GFI1;GFI1	Body;Body;Body	-0.279964	0.0331622	3.11272e-17	-0.47273	0.0858843	3.7071e-08	4.38407	0.0362762	0.771902	1
cg12904271	chr17	45392770	45392772			0.986609	0.15557	2.26956e-10	0.455245	0.382514	0.233992	1.65581	0.19817	0.396065	1
cg12912690	chr2	238288815	238288817	PER2	TSS1500	0.231536	0.0493203	2.67207e-06	0.249818	0.11928	0.0362263	0.0200619	0.887364	0	1
cg12919873	chr21	37557512	37557514			-0.593658	0.0713893	9.11448e-17	-0.689508	0.17538	8.44172e-05	0.256234	0.612719	0	1
cg12934382	chr3	51707118	51707120	GRM2;GRM2;GRM2;GRM2	1stExon;5'UTR;1stExon;5'UTR	0.373855	0.0524186	9.88421e-13	0.465441	0.132367	0.000437596	0.413846	0.520024	0	1
cg12939236	chr15	40103274	40103276	BMF;BMF;BMF;BMF	Body;Body;Body;Body	-0.396504	0.0642882	6.93345e-10	-0.206972	0.134521	0.123905	1.61603	0.203646	0.381201	1
cg12956751	chr2	232382211	232382213	ALPP	3'UTR	-1.12894	0.116396	3.0408e-22	-1.25623	0.284558	1.01167e-05	0.171417	0.678855	0	1
cg13039251	chr5	32018494	32018496	PDZD2	Body	0.44407	0.0514827	6.37547e-18	0.363477	0.126136	0.00395616	0.349942	0.554146	0	1
cg13078421	chr19	2624623	2624625	GNG7	5'UTR	0.632659	0.109667	7.97739e-09	0.316357	0.230018	0.16902	1.54073	0.21451	0.350956	1
cg13119578	chr11	65429224	65429226			-0.547368	0.0970933	1.72494e-08	-0.294135	0.219247	0.179735	1.11532	0.290928	0.103398	1
cg13139986	chr21	46599382	46599384	S100B	Body	-0.309241	0.0698701	9.60201e-06	-0.602208	0.166206	0.0002909	2.64041	0.104176	0.621271	1
cg13169221	chr6	30076146	30076148	RNF39;RNF39	TSS1500;TSS1500	0.531437	0.103172	2.59113e-07	0.480161	0.253499	0.0582071	0.0351015	0.851383	0	1
cg13208063	chr19	16719751	16719753	NWD1;NWD1	TSS1500;TSS1500	-0.522619	0.0946219	3.32821e-08	-0.280991	0.223344	0.208352	0.992319	0.319176	0	1
cg13240333	chr8	76616220	76616222	ZFHX4-AS1	Body	0.474581	0.0862756	3.78178e-08	0.415598	0.197473	0.0353283	0.0749146	0.784311	0	1
cg13251913	chr16	57639355	57639357	ADGRG1;ADGRG1;ADGRG1;ADGRG1;ADGRG1;ADGRG1;ADGRG1;ADGRG1;ADGRG1;ADGRG1;ADGRG1;ADGRG1;ADGRG1	1stExon;1stExon;5'UTR;5'UTR;5'UTR;5'UTR;5'UTR;5'UTR;5'UTR;5'UTR;5'UTR;5'UTR;5'UTR	0.545698	0.096742	1.69304e-08	0.567304	0.260682	0.0295378	0.0060378	0.938064	0	1
cg13294852	chr2	102055667	102055669			-0.37209	0.0571014	7.20649e-11	-0.649268	0.147592	1.08716e-05	3.06771	0.0798621	0.674024	1
cg13343932	chr17	78358979	78358981	SOCS3;LOC101928674;LOC101928674	Body;TSS1500;TSS1500	-0.409222	0.0653393	3.77579e-10	-0.315621	0.155212	0.0420041	0.308924	0.578341	0	1
cg13385220	chr1	202281324	202281326	LGR6;LGR6;LGR6	Body;Body;Body	-0.577469	0.0889043	8.28141e-11	-0.62394	0.220565	0.00467197	0.0381862	0.84507	0	1
cg13442016	chr10	102436581	102436583	MIR146B	Body	-0.5917	0.0736797	9.69142e-16	-0.515528	0.175285	0.00327068	0.160485	0.68871	0	1
cg13459171	chr13	48412613	48412615	LPAR6;LPAR6;LPAR6;LPAR6;RB1	1stExon;5'UTR;5'UTR;5'UTR;Body	-0.874921	0.0951404	3.71171e-20	-0.562168	0.206167	0.006396	1.89722	0.16839	0.472912	1
cg13483196	chr9	15156121	15156123			-0.743571	0.120121	6.00999e-10	-1.06485	0.28015	0.000144113	1.11093	0.291879	0.0998571	1
cg13483797	chr9	129669301	129669303	PRRX2	Body	-0.498924	0.0883773	1.64808e-08	-0.431442	0.252853	0.0879527	0.0634731	0.801088	0	1
cg13511623	chr9	123716678	123716680	DENND1A;DENND1A	Body;Body	-0.293374	0.0549491	9.34552e-08	-0.36231	0.124068	0.00349742	0.258102	0.611427	0	1
cg13515834	chr17	34171617	34171619	LOC101927239	Body	0.977594	0.13321	2.15636e-13	0.417965	0.30735	0.173861	2.79108	0.0947902	0.641716	1
cg13518852	chr1	212718663	212718665			0.5478	0.0818688	2.21354e-11	0.259618	0.136793	0.0577112	3.26772	0.0706556	0.693977	1
cg13530937	chr16	27748955	27748957	KIAA0556	Body	0.828929	0.121036	7.4569e-12	0.388902	0.306785	0.204917	1.78017	0.182128	0.438256	1
cg13531599	chr20	43959717	43959719	TOX2;TOX2;TOX2;TOX2	Body;5'UTR;5'UTR;Body	0.657427	0.116124	1.5013e-08	0.385768	0.270016	0.153094	0.854221	0.355361	0	1
cg13547053	chr2	178320136	178320138	OSBPL6;OSBPL6	TSS200;Body	0.534139	0.0865725	6.83576e-10	0.460462	0.20477	0.0245332	0.109826	0.740342	0	1
cg13628881	chr17	48102650	48102652	CBX1;CBX1	TSS1500;TSS1500	0.652938	0.102439	1.84244e-10	0.179809	0.183366	0.326788	5.07407	0.0242862	0.80292	1
cg13641317	chr3	127536708	127536710			0.410601	0.0768983	9.31884e-08	0.37098	0.191515	0.0527357	0.0368575	0.847756	0	1
cg13681954	chr2	121898725	121898727			-0.355463	0.0841978	2.42403e-05	-0.851675	0.197179	1.56532e-05	5.35636	0.0206468	0.813306	1
cg13682152	chr19	16885374	16885376			-0.47731	0.0808555	3.56423e-09	-0.597425	0.18871	0.00154642	0.3423	0.558504	0	1
cg13687887	chr5	158752510	158752512	EBF1;EBF1;EBF1	Body;Body;Body	-0.487408	0.0781259	4.41084e-10	-0.401882	0.187486	0.0320706	0.177307	0.673698	0	1
cg13705457	chr11	34570706	34570708			0.409953	0.0758968	6.61067e-08	0.281603	0.183843	0.125582	0.416431	0.518723	0	1
cg13714975	chr11	33696552	33696554			0.466116	0.0696522	2.20061e-11	0.452065	0.181217	0.0126095	0.00523803	0.942304	0	1
cg13753585	chr12	54283390	54283392	HNRNPA1P10;HNRNPA1;HNRNPA1	Body;Body;Body	-0.456235	0.076432	2.3847e-09	-0.50395	0.184888	0.00641637	0.0568816	0.811494	0	1
cg13782301	chr6	32149097	32149099	PRRT1	3'UTR	0.497486	0.0626769	2.06616e-15	0.315863	0.160634	0.0492583	1.10948	0.292195	0.0986766	1
cg13784018	chr12	108855801	108855803	SSH1;SSH1	Body;Body	-0.519114	0.104142	6.20625e-07	-0.850683	0.245053	0.000517698	1.55069	0.213033	0.355127	1
cg13785019	chr11	9344168	9344170			0.649811	0.0910081	9.32326e-13	0.376683	0.228617	0.0994219	1.23206	0.267007	0.18835	1
cg13800216	chr11	40273157	40273159	LRRC4C;LRRC4C;LRRC4C;LRRC4C	Body;Body;5'UTR;5'UTR	-0.399008	0.0592898	1.69904e-11	-0.646468	0.141714	5.07184e-06	2.59499	0.107202	0.614642	1
cg13903421	chr2	218873991	218873993	WNT6	3'UTR	0.368909	0.0480269	1.57491e-14	0.304571	0.111951	0.00651695	0.278938	0.597398	0	1
cg13904006	chr2	234950670	234950672	SH3BP4	TSS1500	-0.283437	0.0590865	1.6107e-06	-0.324511	0.146134	0.0263753	0.0678983	0.794422	0	1
cg13935634	chr6	10583535	10583537	GCNT2;GCNT2	Body;Body	-0.419528	0.0737399	1.27571e-08	-0.67533	0.169566	6.81393e-05	1.91385	0.166537	0.477492	1
cg13937758	chr6	149896311	149896313			-0.36836	0.0693957	1.10773e-07	-0.36875	0.168581	0.0287151	4.58013e-06	0.998292	0	1
cg13937905	chr12	53218766	53218768	RARG;RARG	Body;Body	-0.448134	0.0483653	1.93948e-20	-0.303635	0.110541	0.00601802	1.43421	0.231078	0.302754	1
cg13943760	chr10	73553883	73553885	USP54	Body	-0.284935	0.0544018	1.62676e-07	-0.317756	0.132997	0.016885	0.0521724	0.819325	0	1
cg14012925	chr7	101913626	101913628	CUX1;CUX1;CUX1	Body;Body;Body	0.432757	0.0833452	2.07662e-07	0.353328	0.230679	0.125599	0.104872	0.74606	0	1
cg14027333	chr6	32148539	32148541	PRRT1	3'UTR	0.437241	0.060707	5.91241e-13	0.275202	0.150499	0.0674597	0.997014	0.318034	0	1
cg14036704	chr1	181216929	181216931			0.311275	0.061356	3.91059e-07	0.311633	0.148212	0.0354991	4.99968e-06	0.998216	0	1
cg14036830	chr19	41999054	41999056	GRIK5	Body	0.161819	0.0253898	1.84903e-10	0.179986	0.0659575	0.00635625	0.0660731	0.797143	0	1
cg14051805	chr15	39625018	39625020	FSIP1	Body	-0.436195	0.0705472	6.28839e-10	-0.300511	0.157101	0.0557665	0.620759	0.430766	0	1
cg14068729	chr13	48490763	48490765	RCBTB2;RCBTB2;RCBTB2;RCBTB2	Body;Body;Body;Body	-0.769999	0.119851	1.32195e-10	-0.389343	0.131449	0.00305721	4.57914	0.0323635	0.781618	1
cg14074174	chr19	7921320	7921322	SNAPC2;SNAPC2	Body;Body	-0.953244	0.145013	4.91402e-11	-0.438973	0.303384	0.147919	2.33903	0.126168	0.572472	1
cg14093127	chr2	8574286	8574288			-0.254351	0.0380818	2.40453e-11	-0.263588	0.101026	0.0090776	0.00731924	0.931822	0	1
cg14096828	chr7	111091059	111091061	LRRN3;LRRN3;LRRN3;LRRN3;LRRN3;LRRN3;IMMP2L;IMMP2L	1stExon;1stExon;1stExon;5'UTR;5'UTR;5'UTR;Body;Body	-0.722179	0.0985822	2.37744e-13	-0.763983	0.223221	0.00062037	0.0293491	0.863976	0	1
cg14128479	chr8	125510462	125510464			-0.639686	0.103859	7.31292e-10	-0.288152	0.225332	0.200973	2.00736	0.156537	0.501834	1
cg14129477	chr17	55344858	55344860			-0.346124	0.0613255	1.66101e-08	-0.638192	0.151703	2.5896e-05	3.186	0.0742717	0.686127	1
cg14153041	chr1	21904791	21904793	HSPG2;HSPG2	Body;Body	0.538674	0.0900657	2.21908e-09	0.406359	0.180946	0.0247204	0.42854	0.512706	0	1
cg14162418	chr11	121465997	121465999	SORL1	Body	-1.24855	0.170165	2.17926e-13	-0.571432	0.408606	0.161965	2.34027	0.126068	0.572698	1
cg14165660	chr10	111129590	111129592			0.578664	0.0942298	8.20124e-10	0.431393	0.216695	0.0465051	0.388434	0.533124	0	1
cg14171928	chr20	3106712	3106714	UBOX5-AS1	TSS200	0.685101	0.111309	7.50979e-10	0.253012	0.288637	0.380717	1.95088	0.162492	0.487411	1
cg14174367	chr1	202159379	202159381	PTPN7;PTPN7;PTPN7;PTPN7;PTPN7	1stExon;Body;Body;Body;Body	-0.358466	0.053584	2.23481e-11	-0.2527	0.132676	0.056828	0.546369	0.459805	0	1
cg14179389	chr1	92482403	92482405	GFI1;GFI1;GFI1	Body;Body;Body	-0.28527	0.0431918	3.98219e-11	-0.387086	0.104386	0.000208719	0.812301	0.367441	0	1
cg14180330	chr5	40224358	40224360			-0.661374	0.0865344	2.12372e-14	-0.539635	0.23051	0.0192299	0.244467	0.620998	0	1
cg14241836	chr7	48085323	48085325			-0.559177	0.100367	2.52838e-08	-0.441894	0.233563	0.0584947	0.212849	0.644543	0	1
cg14244402	chr9	127918822	127918824			-0.663393	0.118255	2.02489e-08	-0.699013	0.276776	0.0115515	0.0140057	0.905794	0	1
cg14254999	chr2	230925813	230925815	GPR55	TSS1500	-0.541565	0.0821109	4.23727e-11	-0.493028	0.18324	0.00713226	0.0584312	0.808993	0	1
cg14257621	chr1	108687189	108687191			-0.661463	0.103823	1.87706e-10	-0.161428	0.146478	0.270436	7.75663	0.00535156	0.871078	1
cg14261336	chr10	72186615	72186617	ASCC1;ASCC1;ASCC1;ASCC1	Body;Body;Body;Body	0.62836	0.104892	2.09128e-09	0.532888	0.190586	0.00517309	0.192602	0.66076	0	1
cg14262884	chr11	43735982	43735984	HSD17B12	Body	-0.593497	0.104637	1.41168e-08	-0.502731	0.238024	0.0346778	0.121861	0.727025	0	1
cg14322760	chr3	160402675	160402677	SMC4;SMC4;SMC4;SMC4;SMC4;SMC4	ExonBnd;ExonBnd;ExonBnd;Body;Body;Body	-0.266205	0.0511316	1.92675e-07	-0.407557	0.126366	0.00125883	1.0752	0.299774	0.0699411	1
cg14335029	chr9	131402498	131402500			-0.934873	0.121801	1.64919e-14	-0.855559	0.28083	0.00231492	0.0671361	0.795553	0	1
cg14356220	chr3	102195907	102195909			0.39762	0.0805478	7.95582e-07	0.536005	0.177948	0.00259405	0.501933	0.478652	0	1
cg14371731	chr10	79243417	79243419	ZMIZ1	Body	0.172018	0.0200068	8.11438e-18	0.146617	0.0453838	0.00123524	0.262267	0.608567	0	1
cg14377032	chr2	74531108	74531110	AUP1;AUP1;AUP1;HTRA2;HTRA2;HTRA2	TSS1500;TSS1500;TSS1500;Body;Body;ExonBnd	-0.616664	0.0947959	7.76039e-11	-0.633315	0.228544	0.00558693	0.00452917	0.946344	0	1
cg14391737	chr11	86802386	86802388	PRSS23;PRSS23;PRSS23;PRSS23;PRSS23;PRSS23;PRSS23	5'UTR;Body;Body;5'UTR;Body;Body;Body	-1.16664	0.0621586	1.36048e-78	-1.1478	0.156193	2.0027e-13	0.0125563	0.91078	0	1
cg14391923	chr8	139570840	139570842			-0.24373	0.0453191	7.52797e-08	-0.341764	0.121681	0.00497434	0.570022	0.45025	0	1
cg14400149	chr9	132999353	132999355			0.298133	0.0581139	2.89515e-07	0.319868	0.150634	0.0337134	0.0181222	0.892913	0	1
cg14466441	chr6	11391959	11391961			-0.964119	0.0738376	5.77544e-39	-0.862297	0.18335	2.56362e-06	0.265368	0.606456	0	1
cg14526039	chr3	49172787	49172789	KLHDC8B	Body	-0.598703	0.0975729	8.46449e-10	-0.238933	0.250019	0.339244	1.79695	0.180082	0.443501	1
cg14530338	chr2	218953632	218953634			0.454278	0.0846888	8.13611e-08	0.413671	0.206716	0.0453754	0.0330421	0.855759	0	1
cg14539658	chr14	21026986	21026988	NDRG2;NDRG2;NDRG2;NDRG2	TSS1500;TSS1500;TSS1500;TSS1500	0.551317	0.0943296	5.07846e-09	0.305467	0.220766	0.16646	1.04869	0.30581	0.0464261	1
cg14548018	chr2	184340093	184340095			-0.364588	0.0653531	2.42272e-08	-0.283741	0.17584	0.106607	0.185738	0.666487	0	1
cg14550975	chr3	113103561	113103563			0.540742	0.0961091	1.84078e-08	0.19621	0.20872	0.347186	2.24811	0.133778	0.555182	1
cg14580211	chr5	150781736	150781738	C5orf62	Body	-1.11514	0.0935727	9.60761e-33	-0.852467	0.192312	9.30472e-06	1.50849	0.219369	0.337087	1
cg14595618	chr10	69375689	69375691	HK1;HK1;HK1;HK1;HK1	Body;Body;Body;Body;Body	0.614804	0.100299	8.80514e-10	0.659204	0.231518	0.00440905	0.0309659	0.860317	0	1
cg14624207	chr11	68374729	68374731	LRP5	Body	-1.2224	0.141592	5.9635e-18	-1.18315	0.340315	0.000507749	0.0113388	0.915199	0	1
cg14634473	chr10	22816507	22816509			-0.560368	0.105265	1.01838e-07	-0.546451	0.25793	0.034124	0.00249562	0.960157	0	1
cg14639163	chr2	218873806	218873808	WNT6	Body	0.519341	0.0677273	1.74522e-14	0.420479	0.168524	0.0125936	0.296289	0.586218	0	1
cg14675361	chr13	75760446	75760448	LMO7;LMO7	TSS1500;Body	0.48019	0.0769941	4.46857e-10	0.491546	0.187407	0.00871911	0.00314175	0.955301	0	1
cg14699734	chr19	5806152	5806154			0.50103	0.102781	1.08954e-06	0.541591	0.262409	0.0390251	0.0207149	0.885558	0	1
cg14711465	chr8	119698352	119698354			-0.45227	0.0932312	1.22806e-06	-0.659007	0.221064	0.00287245	0.742519	0.388855	0	1
cg14712058	chr19	16877271	16877273	SIN3B	Body	-0.685716	0.0989699	4.25229e-12	-0.557324	0.201374	0.005647	0.327423	0.56718	0	1
cg14721232	chr4	6424328	6424330	PPP2R2C;PPP2R2C;PPP2R2C	Body;Body;Body	0.584082	0.0988595	3.45853e-09	0.500911	0.258076	0.052265	0.0905713	0.763452	0	1
cg14731091	chr4	38114515	38114517	TBC1D1;TBC1D1;TBC1D1;TBC1D1	5'UTR;5'UTR;Body;Body	0.714092	0.113718	3.39704e-10	0.194272	0.262536	0.459311	3.30104	0.0692361	0.697065	1
cg14753356	chr6	30752330	30752332			-1.30942	0.114782	3.81897e-30	-0.828151	0.276192	0.00271348	2.58917	0.107597	0.613775	1
cg14757228	chr6	32149080	32149082	PRRT1	3'UTR	0.270821	0.049569	4.66781e-08	0.307822	0.120543	0.0106607	0.0805935	0.776495	0	1
cg14792781	chr2	9976114	9976116	GRHL1	Body	-0.620541	0.0987129	3.25075e-10	-0.260154	0.225887	0.249444	2.13724	0.14376	0.532107	1
cg14793287	chr12	48184789	48184791	C12orf68;C12orf68	3'UTR;1stExon	0.602103	0.107514	2.14064e-08	0.481692	0.311582	0.122115	0.133456	0.714875	0	1
cg14977938	chr14	103724491	103724493	ZFYVE21	Body	0.507359	0.0916674	3.11617e-08	0.537709	0.207377	0.00951705	0.0179178	0.893515	0	1
cg15011409	chr19	10294549	10294551	ICAM5	Body	0.38244	0.0610966	3.85995e-10	0.216396	0.15016	0.149555	1.04908	0.305719	0.0467847	1
cg15013801	chr10	72217031	72217033	ASCC1;C10orf104	TSS1500;5'UTR	-0.327434	0.0589484	2.78281e-08	-0.314072	0.137891	0.0227454	0.00793958	0.928999	0	1
cg15014458	chr19	43465657	43465659	LYPD3;LYPD3	1stExon;5'UTR	0.373576	0.067027	2.49657e-08	0.403853	0.184599	0.028689	0.0237685	0.877476	0	1
cg15024623	chr18	5444501	5444503	EPB41L3;EPB41L3;EPB41L3;EPB41L3	Body;Body;Body;Body	-0.339761	0.0653714	2.02095e-07	-0.501064	0.161053	0.00186339	0.861222	0.353397	0	1
cg15026637	chr12	42901956	42901958			0.506065	0.0687129	1.77248e-13	0.196283	0.165146	0.234619	2.99941	0.0832947	0.666601	1
cg15029032	chr15	85751412	85751414			0.730479	0.103969	2.12594e-12	0.0667494	0.220664	0.762276	7.40373	0.00650889	0.864933	1
cg15030090	chr8	9073198	9073200			0.315372	0.0546852	8.06686e-09	0.204244	0.129322	0.114258	0.626406	0.428677	0	1
cg15051432	chr3	100210845	100210847			-0.499361	0.0869484	9.29092e-09	-0.521725	0.196505	0.00793036	0.0108312	0.917111	0	1
cg15059804	chr1	33300716	33300718	ZNF362	3'UTR	0.534217	0.0804251	3.08563e-11	0.340018	0.171897	0.0479249	1.04711	0.306173	0.0449936	1
cg15088912	chr13	48413328	48413330	LPAR6;LPAR6;LPAR6;LPAR6;RB1	1stExon;5'UTR;5'UTR;5'UTR;Body	-0.714355	0.066693	9.03011e-27	-0.361541	0.150578	0.0163492	4.58961	0.0321664	0.782116	1
cg15114651	chr19	46786152	46786154	SLC1A5;SLC1A5;SLC1A5	TSS1500;Body;5'UTR	-1.18675	0.201582	3.92826e-09	-1.08007	0.445412	0.0153137	0.047616	0.827265	0	1
cg15133043	chr17	31078649	31078651			0.539393	0.08349	1.0431e-10	0.331174	0.194486	0.0886023	0.967853	0.325216	0	1
cg15150970	chr2	25250659	25250661	DNMT3A;DNMT3A;DNMT3A	Body;Body;Body	0.782949	0.135496	7.54071e-09	0.514623	0.365754	0.159421	0.473258	0.491492	0	1
cg15159987	chr19	16893078	16893080	CPAMD8	3'UTR	-0.878813	0.147074	2.2965e-09	-1.20366	0.312551	0.000117594	0.884411	0.346996	0	1
cg15167754	chr1	234628274	234628276	LINC00184	TSS1500	-0.420061	0.0785931	9.05419e-08	-0.345274	0.193781	0.074786	0.127906	0.720613	0	1
cg15167811	chr9	112331777	112331779	MIR3134;PTBP3;PTBP3;PTBP3;PTBP3;PTBP3;PTBP3	Body;Body;Body;Body;5'UTR;5'UTR;5'UTR	-0.578128	0.0589063	9.76389e-23	-0.644266	0.140909	4.82632e-06	0.187529	0.664981	0	1
cg15190241	chr1	168399267	168399269			-0.711894	0.127055	2.1064e-08	-0.501644	0.225821	0.0263225	0.658417	0.417119	0	1
cg15212295	chr17	66714568	66714570	PRKCA	Body	-0.618405	0.0978504	2.61735e-10	-0.500151	0.157181	0.00146255	0.407924	0.523025	0	1
cg15235999	chr19	52493098	52493100	ZNF578	5'UTR	0.392011	0.0561148	2.83109e-12	0.275482	0.143079	0.054181	0.574877	0.448328	0	1
cg15241876	chr22	36861551	36861553	NCF4;NCF4	Body;Body	-0.949433	0.130682	3.72399e-13	-0.483041	0.289454	0.095157	2.15664	0.141955	0.536315	1
cg15246238	chr7	5595502	5595504	FSCN1	Body	-0.443429	0.0821865	6.83723e-08	-0.273719	0.129431	0.0344484	1.22522	0.268339	0.183819	1
cg15250002	chr14	21025961	21025963	NDRG2;NDRG2;NDRG2;NDRG2;NDRG2;NDRG2;NDRG2;NDRG2;NDRG2;NDRG2;NDRG2;NDRG2;NDRG2;NDRG2	TSS1500;TSS1500;TSS1500;TSS1500;TSS1500;TSS1500;TSS1500;TSS200;TSS200;TSS200;TSS200;TSS200;TSS1500;Body	0.945495	0.175078	6.64811e-08	0.699772	0.41324	0.0903833	0.29977	0.584026	0	1
cg15261712	chr7	92608933	92608935	CDK6;CDK6	3'UTR;3'UTR	0.341119	0.051024	2.30209e-11	0.213402	0.132236	0.106572	0.811931	0.36755	0	1
cg15277721	chr8	128230981	128230983			-0.622997	0.114494	5.28869e-08	-1.0464	0.30009	0.000488547	1.73776	0.187423	0.424546	1
cg15321457	chr6	10523024	10523026	GCNT2	5'UTR	-0.25884	0.0476939	5.72742e-08	-0.293049	0.151187	0.0525836	0.0465635	0.829155	0	1
cg15342087	chr6	30752431	30752433			-0.904863	0.0631353	1.3786e-46	-0.580393	0.148495	9.28753e-05	4.04351	0.0443415	0.75269	1
cg15344028	chr2	203936786	203936788	ICOS;ICOS	5'UTR;1stExon	-0.393104	0.065293	1.73761e-09	-0.462345	0.159139	0.00366906	0.162033	0.687292	0	1
cg15387619	chr3	132597311	132597313	ACKR4;ACAD11;ACKR4;NPHP3-ACAD11	1stExon;Body;5'UTR;Body	0.337673	0.0624047	6.26685e-08	0.312144	0.146218	0.0327792	0.0257866	0.872423	0	1
cg15393221	chr19	40413577	40413579	PRX;PRX	TSS1500;TSS1500	0.705408	0.127877	3.46203e-08	0.617497	0.289127	0.0327019	0.0773249	0.780956	0	1
cg15394081	chr11	33871783	33871785	LMO2	5'UTR	-0.509399	0.0695866	2.47302e-13	-0.712964	0.159543	7.86593e-06	1.36779	0.242193	0.268891	1
cg15396830	chr4	89303327	89303329	GPRIN3	5'UTR	-0.357695	0.0484034	1.46961e-13	-0.467347	0.104039	7.05403e-06	0.913159	0.339278	0	1
cg15404535	chr19	46963342	46963344	ARHGAP35	Body	-0.594537	0.101923	5.43787e-09	-0.408517	0.248244	0.0998412	0.480515	0.488189	0	1
cg15410835	chr8	142044275	142044277			-0.290894	0.0481501	1.52779e-09	-0.394468	0.118616	0.000882358	0.654585	0.418478	0	1
cg15415507	chr1	16156057	16156059	EPHA2;EPHA2	1stExon;5'UTR	0.668369	0.136727	1.01684e-06	0.669505	0.327567	0.040966	1.02412e-05	0.997447	0	1
cg15415882	chr3	195204610	195204612	XXYLT1;XXYLT1	Body;Body	-0.706492	0.124747	1.48421e-08	-0.4945	0.223055	0.0266268	0.688055	0.406827	0	1
cg15417641	chr3	53666113	53666115	CACNA1D;CACNA1D;CACNA1D	Body;Body;Body	0.292554	0.0479245	1.03143e-09	0.127724	0.0990668	0.197305	2.24333	0.134191	0.554235	1
cg15498134	chr1	24920362	24920364	RUNX3;RUNX3	Body;Body	-0.456234	0.0769794	3.09072e-09	-0.234711	0.176931	0.184653	1.31808	0.250938	0.241318	1
cg15526732	chr14	35414542	35414544			-1.08405	0.131784	1.93621e-16	-0.463575	0.247522	0.061087	4.89598	0.0269193	0.795751	1
cg15548613	chr22	38214787	38214789	MAFF;MAFF;MAFF;MAFF	Body;Body;Body;Body	0.387276	0.0705056	3.95519e-08	0.537313	0.189166	0.0045054	0.552348	0.45736	0	1
cg15562617	chr16	80569823	80569825	LINC01227;LINC01227	Body;TSS1500	-0.893386	0.115842	1.23784e-14	-0.735127	0.276784	0.00790831	0.278198	0.597885	0	1
cg15619756	chr16	17343075	17343077	XYLT1	Body	-0.67363	0.102404	4.76361e-11	-0.338354	0.235393	0.150605	1.70587	0.191523	0.413788	1
cg15636519	chr2	191029691	191029693	STAT4	3'UTR	-0.394392	0.0702408	1.96737e-08	-0.35239	0.164041	0.0316992	0.0554004	0.813919	0	1
cg15693572	chr3	22370893	22370895			0.387148	0.0428349	1.59359e-19	0.4355	0.108595	6.06408e-05	0.17156	0.67873	0	1
cg15733165	chr20	46237299	46237301	CDH22	Body	0.464201	0.0905812	2.98027e-07	0.559006	0.214406	0.00912786	0.165907	0.683775	0	1
cg15777760	chr16	29820858	29820860	C16orf53;MVP;MVP	3'UTR;5'UTR;5'UTR	-0.558928	0.0997416	2.09752e-08	-0.60359	0.262554	0.0215098	0.0252867	0.873655	0	1
cg15782465	chr1	25447969	25447971	TMEM57;TMEM57	Body;Body	-0.568108	0.102946	3.41936e-08	-0.624761	0.214376	0.0035646	0.0567504	0.811708	0	1
cg15801526	chr1	61887737	61887739	INADL	Body	0.875313	0.127913	7.75315e-12	0.358655	0.30142	0.234092	2.48971	0.114593	0.598347	1
cg15829114	chr14	53151159	53151161	DDHD1;DDHD1;DDHD1	Body;Body;Body	-0.508584	0.0826181	7.46819e-10	-0.373389	0.186426	0.0451893	0.439572	0.507329	0	1
cg15845821	chr19	16719801	16719803	NWD1	TSS200	-0.554402	0.0925399	2.08613e-09	-0.181504	0.221834	0.413244	2.40684	0.120806	0.584518	1
cg15851905	chr4	77007317	77007319	SEPT11;SEPT11	Body;Body	-0.588069	0.0809483	3.7374e-13	-0.672517	0.194825	0.000556637	0.160225	0.688949	0	1
cg15857661	chr10	102436485	102436487	MIR146B	TSS200	-0.578693	0.0728856	2.02604e-15	-0.593819	0.174057	0.000645728	0.00642562	0.93611	0	1
cg15871086	chr18	58859362	58859364			-0.515229	0.0871296	3.35183e-09	-0.527909	0.194478	0.00663772	0.00354032	0.952553	0	1
cg15885703	chr11	118224114	118224116	AMICA1;AMICA1	5'UTR;5'UTR	-0.415315	0.0794058	1.69249e-07	-0.471962	0.208008	0.0232709	0.0647311	0.799169	0	1
cg15903032	chr10	99537847	99537849			-0.62505	0.120645	2.20835e-07	-0.727992	0.259394	0.0050082	0.129483	0.718969	0	1
cg15908709	chr17	48598852	48598854	LOC404266;LOC404266;LOC404266;LOC404266;HOXB6;LOC404266	Body;Body;Body;Body;5'UTR;Body	-0.427235	0.0675147	2.4831e-10	-0.412365	0.169032	0.0147046	0.00667438	0.934888	0	1
cg15939920	chr17	37100449	37100451	ACACA;ACACA;ACACA;ACACA;ACACA	Body;Body;Body;Body;Body	1.22446	0.211078	6.59231e-09	0.938474	0.473247	0.0473615	0.304598	0.581014	0	1
cg15999700	chr8	1772981	1772983	CLN8	Body	0.459897	0.077064	2.40582e-09	0.478915	0.204307	0.0190734	0.00758552	0.930596	0	1
cg16005926	chr1	84245435	84245437			-0.367338	0.0580592	2.50057e-10	-0.0769732	0.116131	0.507449	5.0015	0.0253254	0.80006	1
cg16029875	chr1	204351050	204351052	PLEKHA6	5'UTR	0.345829	0.0729955	2.16186e-06	0.470969	0.14459	0.00112492	0.596918	0.439756	0	1
cg16033864	chr21	15121755	15121757			-0.84463	0.159742	1.24024e-07	-0.816652	0.387996	0.035309	0.00444604	0.946838	0	1
cg16060790	chr9	101372935	101372937	BAAT;BAAT	5'UTR;5'UTR	-0.291392	0.0501838	6.37971e-09	-0.311337	0.111913	0.00540308	0.0264449	0.870819	0	1
cg16071219	chr13	48411987	48411989	LPAR6;LPAR6;RB1;LPAR6	Body;Body;Body;1stExon	-0.42174	0.0626893	1.72643e-11	-0.223511	0.132838	0.0924557	1.82123	0.177167	0.450921	1
cg16092017	chr5	135491952	135491954			0.652278	0.0963038	1.26027e-11	0.265135	0.233232	0.255627	2.35395	0.124966	0.575181	1
cg16102363	chr10	102616243	102616245	SUFU;SUFU	Body;Body	-0.478351	0.0936748	3.28161e-07	-0.656969	0.247561	0.00795987	0.455377	0.499792	0	1
cg16106624	chr12	22699853	22699855			0.301355	0.0600934	5.30968e-07	0.302006	0.113535	0.00781362	2.5705e-05	0.995955	0	1
cg16116425	chr17	66963915	66963917	CACNG4	TSS1500	0.315969	0.058223	5.73492e-08	0.430341	0.15568	0.00570505	0.473498	0.491382	0	1
cg16143121	chr13	30354981	30354983	LINC00426	Body	0.72114	0.116567	6.15224e-10	0.281561	0.226909	0.21466	2.96933	0.0848572	0.663223	1
cg16176702	chr15	66014943	66014945	MEGF11	Body	0.882377	0.149103	3.26082e-09	0.300597	0.227929	0.18723	4.56257	0.0326781	0.780825	1
cg16198075	chr4	6417112	6417114	PPP2R2C;PPP2R2C;PPP2R2C;PPP2R2C	Body;Body;Body;5'UTR	0.3119	0.0628669	7.00348e-07	0.517827	0.170086	0.00233065	1.28966	0.25611	0.224603	1
cg16201146	chr20	19210881	19210883			-0.683479	0.100025	8.3096e-12	-0.859134	0.248848	0.00055552	0.428953	0.512503	0	1
cg16254309	chr7	146117059	146117061	CNTNAP2	Body	-0.657916	0.0973974	1.42863e-11	-0.878982	0.241522	0.000273327	0.720594	0.395949	0	1
cg16264581	chr18	3061279	3061281			0.668128	0.113623	4.09673e-09	0.217399	0.279036	0.435916	2.23812	0.134644	0.553197	1
cg16267679	chr2	144521047	144521049	LINC01412;ZEB2;ZEB2;ZEB2	TSS1500;TSS1500;TSS1500;TSS1500	-0.585788	0.0923453	2.24677e-10	-0.531543	0.207097	0.0102692	0.0572286	0.810931	0	1
cg16288101	chr14	88155193	88155195			-0.222218	0.0289746	1.72807e-14	-0.268859	0.084909	0.00154319	0.270265	0.603154	0	1
cg16290996	chr1	173866850	173866852	GAS5;SNORD78;SNORD76;SNORD77;SNORD44;SNORD79	Body;TSS1500;TSS200;TSS1500;TSS1500;TSS1500	-0.524544	0.0925981	1.47249e-08	-0.430688	0.2281	0.0590051	0.145353	0.703016	0	1
cg16391678	chr16	30474275	30474277	ITGAL;ITGAL	Body;Body	-0.738366	0.107176	5.60778e-12	-0.41231	0.26101	0.114182	1.33536	0.247854	0.251138	1
cg16452231	chr22	20118721	20118723	RANBP1;TRMT2A;TRMT2A;TRMT2A;RANBP1;RANBP1;RANBP1	Body;TSS1500;TSS1500;TSS1500;Body;Body;5'UTR	-1.06836	0.160661	2.93553e-11	-0.7321	0.358694	0.0412491	0.731982	0.392242	0	1
cg16470128	chr3	12424592	12424594	PPARG;PPARG;PPARG;PPARG	Body;Body;Body;Body	-0.640303	0.101442	2.75477e-10	-0.376878	0.208487	0.0706561	1.29085	0.255892	0.225316	1
cg16475038	chr1	156750002	156750004	HDGF;HDGF;HDGF	Body;Body;Body	-0.472391	0.0999952	2.3109e-06	-0.922867	0.220026	2.73662e-05	3.47416	0.0623345	0.71216	1
cg16498391	chr18	12421072	12421074	SLMO1;SLMO1	Body;Body	1.03524	0.170629	1.30157e-09	0.747919	0.380437	0.0493046	0.474871	0.490755	0	1
cg16503724	chr3	17089174	17089176	PLCL2;PLCL2	Body;Body	1.10447	0.157439	2.29593e-12	1.16922	0.388245	0.00259924	0.0238843	0.87718	0	1
cg16519923	chr16	30474488	30474490	ITGAL;ITGAL	Body;Body	-0.844198	0.113717	1.13939e-13	-0.613379	0.282525	0.0299268	0.574407	0.448513	0	1
cg16545019	chr9	14277484	14277486	NFIB;NFIB;NFIB	Body;Body;Body	0.535379	0.0678435	2.98832e-15	0.611687	0.179362	0.000648781	0.158345	0.690685	0	1
cg16556677	chr11	2701170	2701172	KCNQ1OT1;KCNQ1;KCNQ1	TSS1500;Body;Body	-0.615733	0.086399	1.02863e-12	-0.400221	0.190765	0.0359072	1.05904	0.303434	0.0557497	1
cg16564940	chr17	7213990	7213992	DLG4;DLG4	Body;Body	0.642601	0.121374	1.19417e-07	0.13387	0.297914	0.653173	2.50093	0.113779	0.600148	1
cg16565913	chr4	40630344	40630346	RBM47	TSS1500	0.464624	0.0831379	2.28923e-08	0.431845	0.216725	0.0463057	0.0199403	0.887704	0	1
cg16585333	chr1	223129518	223129520	TLR5	5'UTR	0.338625	0.0600316	1.69275e-08	0.180303	0.156295	0.248661	0.894188	0.344345	0	1
cg16595241	chr3	100635540	100635542	ADGRG7;ADGRG7;ADGRG7	1stExon;5'UTR;Body	0.713373	0.09046	3.11887e-15	0.316619	0.183467	0.0843917	3.76198	0.0524306	0.734182	1
cg16611234	chr11	59102601	59102603			-0.47631	0.0858364	2.8723e-08	-0.300983	0.205979	0.143951	0.617325	0.432043	0	1
cg16617301	chr19	46495851	46495853	PNMAL2;PNMAL2	1stExon;5'UTR	0.604675	0.0858704	1.89895e-12	0.620809	0.232035	0.00746179	0.00425272	0.948005	0	1
cg16708465	chr13	95280842	95280844	ABCC4;ABCC4	Body;Body	-0.518247	0.0896475	7.42848e-09	-0.439991	0.204872	0.0317428	0.122457	0.726385	0	1
cg16712581	chr4	88605183	88605185	HERC3;HERC3	5'UTR;5'UTR	0.730727	0.0949348	1.39139e-14	0.211165	0.123615	0.0875911	11.1119	0.000857762	0.910006	1
cg16720061	chr7	155198517	155198519			-0.680795	0.101932	2.4073e-11	-0.95257	0.241701	8.11061e-05	1.07342	0.300174	0.0684007	1
cg16731493	chr6	4906364	4906366	CDYL;CDYL;CDYL;CDYL	Body;Body;Body;Body	0.812254	0.121322	2.15639e-11	0.803831	0.274509	0.00340877	0.000787519	0.977612	0	1
cg16736826	chr1	41485840	41485842	EDN2	TSS1500	-1.04043	0.171643	1.3476e-09	-0.889589	0.374416	0.0175046	0.134126	0.714192	0	1
cg16758086	chr1	6113295	6113297	CHD5	Body	0.917519	0.109477	5.24991e-17	0.489756	0.238383	0.0399285	2.65916	0.102955	0.623941	1
cg16844962	chr17	1605048	1605050	SLC43A2;SLC43A2;SLC43A2	TSS200;Body;Body	0.726173	0.0949808	2.08174e-14	1.06159	0.278081	0.000134788	1.30286	0.253692	0.232456	1
cg16928454	chr4	54656956	54656958	KIT;KIT	TSS1500;TSS1500	0.508076	0.0888939	1.09362e-08	0.635286	0.223629	0.00450007	0.279429	0.597076	0	1
cg16936060	chr4	56656888	56656890	HOPX;HOPX;HOPX;HOPX;HOPX	5'UTR;Body;Body;TSS1500;TSS1500	0.738439	0.115705	1.74669e-10	0.469679	0.267597	0.0792302	0.84983	0.3566	0	1
cg16968985	chr17	28986235	28986237	SEZ6;SEZ6	Body;Body	0.522028	0.0797334	5.86373e-11	0.48358	0.189738	0.0108133	0.034899	0.851807	0	1
cg16983588	chr11	129923212	129923214	PRDM10;PRDM10;PRDM10;PRDM10	Body;Body;Body;Body	0.742321	0.0879006	3.04035e-17	0.430307	0.218904	0.0493294	1.74952	0.185938	0.428413	1
cg16993186	chr10	11182138	11182140	CELF2;CELF2;CELF2;CELF2	Body;Body;Body;Body	0.829188	0.116796	1.25252e-12	0.620833	0.273946	0.0234356	0.489493	0.484154	0	1
cg17010972	chr1	24551919	24551921	LOC100506985	Body	0.810324	0.139849	6.8624e-09	0.760513	0.338992	0.0248676	0.0184502	0.891954	0	1
cg17024919	chr3	21750755	21750757	ZNF385D	Body	-0.238794	0.0482119	7.30755e-07	-0.329019	0.123134	0.00753924	0.465538	0.495047	0	1
cg17033047	chr1	110672228	110672230	KCNA3;KCNA3	3'UTR;1stExon	0.305911	0.0519913	4.0073e-09	0.367606	0.150389	0.0145106	0.150325	0.698225	0	1
cg17087741	chr2	232418299	232418301			-0.821806	0.0445362	4.97513e-76	-0.810275	0.120068	1.4942e-11	0.00810766	0.928253	0	1
cg17096126	chr19	35295716	35295718	MAG;MAG;MAG	Body;Body;Body	0.919646	0.12602	2.92882e-13	0.770848	0.310337	0.0129948	0.19735	0.656868	0	1
cg17155010	chr7	130917984	130917986	LOC100506860	Body	-0.492475	0.0907628	5.76452e-08	-0.724703	0.192335	0.000164617	1.19233	0.27486	0.161305	1
cg17200283	chr8	114846765	114846767			0.488557	0.100391	1.13576e-06	0.90518	0.251335	0.000316402	2.3697	0.123711	0.578005	1
cg17232357	chr15	66720493	66720495	SMAD6;SMAD6;SMAD6	Body;Body;Body	-0.612945	0.130787	2.77794e-06	-1.19231	0.29811	6.34571e-05	3.16741	0.0751216	0.684284	1
cg17282301	chr17	40342329	40342331	RARA-AS1;RARA;RARA;RARA;RARA;RARA	Body;5'UTR;1stExon;Body;Body;Body	0.316024	0.0500024	2.61262e-10	0.463071	0.124712	0.000204711	1.19771	0.273779	0.165076	1
cg17287155	chr5	393231	393233	AHRR	Body	-0.809781	0.0679133	8.90122e-33	-0.716455	0.159172	6.75919e-06	0.290824	0.589693	0	1
cg17293936	chr3	186193729	186193731	DGKG;DGKG;DGKG	Body;Body;Body	0.26631	0.0488148	4.88299e-08	0.209461	0.102863	0.0417198	0.249294	0.617573	0	1
cg17309085	chr11	99694162	99694164	CNTN5;CNTN5;CNTN5;CNTN5	Body;Body;Body;Body	-0.36405	0.0369044	5.92221e-23	-0.238609	0.0740951	0.00128054	2.29648	0.129668	0.564551	1
cg17342080	chr1	9414367	9414369			-0.669394	0.0936267	8.70319e-13	-0.462181	0.232583	0.0469038	0.68305	0.408539	0	1
cg17355668	chr19	16262028	16262030			-0.346321	0.0737821	2.68138e-06	-0.692224	0.187875	0.000229155	2.93685	0.0865796	0.659499	1
cg17370412	chr17	20276832	20276834	CYTSB;CYTSB	Body;Body	0.713455	0.1038	6.27035e-12	0.291062	0.252753	0.2495	2.38975	0.122134	0.581545	1
cg17405323	chr16	50744964	50744966	CYLD;CYLD;CYLD	5'UTR;5'UTR;5'UTR	-0.493206	0.0816703	1.55078e-09	-0.604247	0.189198	0.00140445	0.290352	0.589995	0	1
cg17407859	chr3	165259995	165259997	LINC01322	Body	-0.275181	0.0506886	5.67175e-08	-0.312009	0.121686	0.0103462	0.0780504	0.779957	0	1
cg17472649	chr11	35814246	35814248			0.745568	0.10696	3.15728e-12	0.568658	0.234883	0.0154765	0.469852	0.493055	0	1
cg17511968	chr2	218856441	218856443			0.3728	0.0663661	1.93936e-08	0.0887439	0.163803	0.587974	2.58319	0.108004	0.612881	1
cg17540105	chr6	151313151	151313153	AKAP12	Body	0.665442	0.120687	3.51224e-08	0.346944	0.211732	0.101297	1.70787	0.191261	0.414477	1
cg17588460	chr11	118220026	118220028	AMICA1;AMICA1	5'UTR;5'UTR	-0.758374	0.120781	3.40905e-10	-0.368822	0.179525	0.039934	3.24134	0.0718018	0.691486	1
cg17619755	chr6	31792851	31792853	VARS	Body	0.534313	0.0545085	1.09964e-22	0.433642	0.134212	0.00123351	0.482961	0.487084	0	1
cg17626960	chr6	32149140	32149142	PRRT1	3'UTR	0.350356	0.0492436	1.12104e-12	0.170144	0.126818	0.179713	1.75474	0.185282	0.430116	1
cg17651613	chr8	142030178	142030180			-0.543691	0.0654691	1.00204e-16	-0.786901	0.161716	1.13916e-06	1.9433	0.16331	0.485412	1
cg17684034	chr5	75566832	75566834	POLK	Body	-0.724527	0.0887464	3.24077e-16	-0.533827	0.225598	0.017968	0.618786	0.431499	0	1
cg17738628	chr15	66863181	66863183			-0.966422	0.111853	5.61729e-18	-1.18971	0.260996	5.15559e-06	0.618354	0.43166	0	1
cg17739573	chr4	74039636	74039638	CXCL3	TSS1500	-0.363483	0.0578214	3.25094e-10	-0.327459	0.146627	0.0255309	0.0522384	0.819213	0	1
cg17739917	chr17	40321319	40321321	RARA;RARA;RARA	5'UTR;5'UTR;5'UTR	-1.13155	0.0797603	1.10504e-45	-0.993713	0.16867	3.82811e-09	0.545757	0.460057	0	1
cg17754500	chr3	99506121	99506123			-0.420701	0.0803919	1.66673e-07	-0.414215	0.182143	0.0229583	0.001061	0.974015	0	1
cg17805294	chr18	45828804	45828806	SIGLEC15	Body	-0.665576	0.0953564	2.95438e-12	-0.553484	0.208389	0.00790695	0.239241	0.624755	0	1
cg17874010	chr4	150135509	150135511	DCLK2;DCLK2;DCLK2	Body;Body;Body	0.508896	0.0902368	1.70483e-08	0.241751	0.226576	0.285982	1.19985	0.273351	0.166564	1
cg17907003	chr1	116990791	116990793			-0.633065	0.0939948	1.63812e-11	-0.515889	0.232379	0.0264165	0.218514	0.640175	0	1
cg17933224	chr19	42270177	42270179			-0.522366	0.0825508	2.48669e-10	-0.177484	0.216997	0.413409	2.20665	0.137417	0.546825	1
cg17953136	chr2	20032815	20032817	LAPTM4A	3'UTR	0.744142	0.138531	7.80096e-08	0.542064	0.264286	0.0402624	0.458631	0.498265	0	1
cg18105732	chr20	12207950	12207952			-0.707655	0.126543	2.24178e-08	-0.709957	0.281239	0.0115898	5.57164e-05	0.994044	0	1
cg18110140	chr15	75058038	75058040			-1.21654	0.0897152	6.91413e-42	-1.23356	0.197807	4.48418e-10	0.00614286	0.937529	0	1
cg18146737	chr1	92481142	92481144	GFI1;GFI1;GFI1	Body;Body;Body	-0.168173	0.0213065	2.9487e-15	-0.231424	0.0606511	0.000135822	0.968078	0.32516	0	1
cg18158149	chr1	162168424	162168426	NOS1AP;NOS1AP	Body;Body	-1.11163	0.0856896	1.74582e-38	-1.21449	0.218373	2.67408e-08	0.192253	0.661048	0	1
cg18258887	chr5	96068154	96068156	LOC101929710	Body	-0.615622	0.12566	9.62772e-07	-0.945776	0.279581	0.000717431	1.16013	0.281438	0.138028	1
cg18316974	chr1	92481477	92481479	GFI1;GFI1;GFI1	Body;Body;Body	-0.199593	0.0247873	8.13162e-16	-0.291284	0.0709502	4.0349e-05	1.48845	0.222456	0.328162	1
cg18335991	chr15	74432220	74432222	SEMA7A;SEMA7A;SEMA7A	Body;Body;5'UTR	-0.732867	0.111471	4.88221e-11	-0.651946	0.287429	0.0233171	0.0688974	0.792949	0	1
cg18369034	chr14	52266497	52266499	PTGDR	TSS1500	-0.408478	0.068309	2.23332e-09	-0.329053	0.152508	0.0309578	0.225905	0.634577	0	1
cg18387338	chr7	26551818	26551820			-0.473201	0.081421	6.18106e-09	-0.591446	0.187598	0.00161749	0.334313	0.56313	0	1
cg18419125	chr5	163439142	163439144	CCNG1;CCNG1	5'UTR;5'UTR	-0.434775	0.0696086	4.21119e-10	-0.263436	0.158259	0.0959948	0.982136	0.321672	0	1
cg18419358	chr6	157962976	157962978			-0.309468	0.0679328	5.22619e-06	-0.502813	0.158487	0.00151089	1.25727	0.262168	0.204627	1
cg18446336	chr7	2807940	2807942	GNA12	Body	-0.575752	0.0716668	9.45503e-16	-0.415423	0.158835	0.00891126	0.846557	0.357528	0	1
cg18496287	chr1	51793901	51793903	NRD1;NRD1;NRD1	Body;Body;Body	0.948016	0.146423	9.51222e-11	0.385244	0.345589	0.264958	2.24824	0.133766	0.555208	1
cg18506400	chr1	223244842	223244844	SUSD4;SUSD4	Body;Body	-0.823351	0.145731	1.6065e-08	-0.888564	0.343946	0.00978198	0.0304779	0.86141	0	1
cg18537183	chr14	103704152	103704154	XRCC3;XRCC3;XRCC3	Body;Body;Body	0.58712	0.0945042	5.21062e-10	0.346956	0.230848	0.132848	0.926982	0.335648	0	1
cg18555368	chr3	107263802	107263804	LINC00883	Body	0.373216	0.0592677	3.03215e-10	0.184133	0.126577	0.14575	1.83022	0.176102	0.453617	1
cg18642234	chr3	49357188	49357190	GPX1;GPX1;GPX1	3'UTR;3'UTR;1stExon	-0.943327	0.15518	1.21009e-09	-1.42907	0.373525	0.000130299	1.44218	0.229787	0.306604	1
cg18644227	chr1	161740222	161740224			-0.929007	0.13417	4.38821e-12	-0.579178	0.325926	0.0755649	0.985114	0.320939	0	1
cg18659483	chr22	41234977	41234979	CHADL	Body	-0.739801	0.124876	3.13676e-09	-0.290143	0.288246	0.314136	2.04897	0.152309	0.51195	1
cg18683711	chr2	167509758	167509760			-0.777951	0.129828	2.07085e-09	-0.68825	0.311416	0.0271007	0.0706836	0.790344	0	1
cg18709349	chr19	46496016	46496018	PNMAL2	TSS200	0.315199	0.0430584	2.47481e-13	0.285957	0.114901	0.0128199	0.0567933	0.811638	0	1
cg18734657	chr7	139720791	139720793	HIPK2;HIPK2	Body;Body	-0.264558	0.0494738	8.9205e-08	-0.506493	0.135358	0.000182656	2.81818	0.0932019	0.645161	1
cg18744389	chr10	49077381	49077383	VSTM4	Body	0.47201	0.0792451	2.57966e-09	0.339078	0.225563	0.132774	0.309159	0.578197	0	1
cg18754985	chr3	98518905	98518907	CLDND1;CLDND1;CLDND1;CLDND1;CLDND1;CLDND1	Body;Body;Body;Body;Body;Body	-1.04501	0.0889988	7.77376e-32	-0.981336	0.202622	1.27777e-06	0.0827914	0.77355	0	1
cg18804719	chr13	108212933	108212935	LIG4;LIG4;LIG4	5'UTR;5'UTR;5'UTR	0.32746	0.050745	1.09619e-10	0.0451493	0.135049	0.73814	3.82924	0.0503656	0.738852	1
cg18826637	chr2	144359065	144359067			-0.428076	0.0475392	2.16253e-19	-0.577788	0.11884	1.16268e-06	1.36811	0.242137	0.269065	1
cg18842174	chr6	147675420	147675422			0.217867	0.0418906	1.9837e-07	0.232837	0.0800771	0.00364148	0.0274382	0.868436	0	1
cg18864535	chr14	104903420	104903422			0.75535	0.112447	1.85009e-11	0.662413	0.248456	0.00767322	0.116134	0.733266	0	1
cg18871648	chr14	73760727	73760729	ELMSAN1;ELMSAN1	TSS1500;5'UTR	-0.598378	0.0967057	6.10822e-10	-0.75901	0.225702	0.000771334	0.427953	0.512995	0	1
cg18956562	chr7	144452210	144452212	TPK1;TPK1	3'UTR;3'UTR	0.552285	0.0745342	1.26471e-13	0.241398	0.193273	0.211665	2.25241	0.133407	0.556031	1
cg18974499	chr8	141406412	141406414			-0.723133	0.0671007	4.42898e-27	-0.827748	0.174329	2.05243e-06	0.313656	0.575445	0	1
cg19037007	chr20	761153	761155	C20orf54	Body	0.265923	0.0519798	3.12248e-07	0.402965	0.133272	0.00249764	0.917763	0.338063	0	1
cg19089201	chr7	44962687	44962689	MYO1G	3'UTR	0.241654	0.0332096	3.42267e-13	0.274273	0.0843032	0.00114031	0.129596	0.718852	0	1
cg19093687	chr3	146156260	146156262	PLOD2;PLOD2	Body;Body	-0.370948	0.060982	1.18024e-09	-0.26686	0.163851	0.103383	0.354451	0.551604	0	1
cg19120513	chr11	102318571	102318573	BIRC3;BIRC3	5'UTR;5'UTR	-0.789299	0.101972	9.91609e-15	-0.895316	0.319333	0.00505189	0.100021	0.751804	0	1
cg19136686	chr16	17370543	17370545	XYLT1	Body	-1.00917	0.129794	7.53239e-15	-0.74707	0.288478	0.00960608	0.686536	0.407345	0	1
cg19139704	chr1	91732673	91732675	TGFBR3;TGFBR3;TGFBR3;TGFBR3	Body;Body;Body;Body	-0.67102	0.108032	5.25422e-10	-0.330476	0.295169	0.262876	1.17384	0.278613	0.148096	1
cg19151852	chr17	81980734	81980736	ASPSCR1;ASPSCR1;ASPSCR1	Body;Body;Body	0.449322	0.0783777	9.8798e-09	0.28779	0.18804	0.125899	0.628705	0.427831	0	1
cg19192280	chr6	32149115	32149117	PRRT1	3'UTR	0.40993	0.0675836	1.31521e-09	0.202061	0.186963	0.279807	1.09329	0.295743	0.0853316	1
cg19240869	chr21	38768858	38768860	LINC00114;LINC00114	Body;Body	-0.542877	0.079225	7.26455e-12	-0.37949	0.193053	0.0493297	0.613041	0.433645	0	1
cg19288676	chr2	167509852	167509854			-0.465917	0.0938518	6.89161e-07	-0.770459	0.252733	0.00229979	1.27605	0.258635	0.21633	1
cg19305903	chr19	11092362	11092364	LDLR;LDLR;LDLR;LDLR;LDLR	Body;Body;Body;Body;Body	-0.733285	0.107379	8.55366e-12	-0.740672	0.242084	0.00221656	0.000778053	0.977747	0	1
cg19321684	chr6	32192155	32192157	GPSM3	Body	-0.357616	0.0766718	3.09743e-06	-0.471824	0.175458	0.00716449	0.355756	0.550873	0	1
cg19325791	chr17	48483320	48483322			0.563392	0.107184	1.46969e-07	0.355176	0.243084	0.143981	0.61427	0.433185	0	1
cg19344626	chr19	16719937	16719939	NWD1	TSS200	-0.385105	0.0532319	4.6734e-13	-0.280648	0.116301	0.0158172	0.666962	0.414113	0	1
cg19372602	chr1	156146415	156146417			-0.652949	0.109743	2.68461e-09	-0.66698	0.266688	0.0123854	0.00236708	0.961196	0	1
cg19375644	chr2	127860217	127860219			0.780508	0.136319	1.03077e-08	0.921328	0.312245	0.003171	0.170833	0.679373	0	1
cg19379178	chr1	39553567	39553569	LOC728448	Body	0.605458	0.0858877	1.79667e-12	0.00832637	0.220467	0.969873	6.36927	0.0116113	0.842996	1
cg19404888	chr7	36777398	36777400			0.444721	0.078745	1.62695e-08	0.18079	0.187362	0.334584	1.68644	0.19407	0.407036	1
cg19406367	chr1	66534245	66534247	SGIP1;SGIP1	1stExon;5'UTR	0.305664	0.0539657	1.47843e-08	0.24453	0.126205	0.0526764	0.198376	0.656034	0	1
cg19421584	chr7	158871555	158871557	WDR60	Body	0.632033	0.0957773	4.13981e-11	0.310004	0.196214	0.114123	2.17528	0.140244	0.540289	1
cg19432791	chr3	45853063	45853065	LZTFL1;LZTFL1	5'UTR;Body	0.482001	0.0806293	2.25915e-09	0.288065	0.192761	0.135067	0.861491	0.353322	0	1
cg19456938	chr3	114293958	114293960	TIGIT	TSS200	-0.42935	0.0764959	1.99168e-08	-0.535489	0.170748	0.00171194	0.321808	0.570523	0	1
cg19459791	chr15	65070683	65070685			0.496037	0.0773122	1.3988e-10	0.118742	0.186488	0.524301	3.49286	0.061634	0.713702	1
cg19501858	chr2	106876712	106876714	ST6GAL2;ST6GAL2;ST6GAL2	5'UTR;5'UTR;5'UTR	0.559074	0.0894891	4.17356e-10	0.170244	0.226617	0.452508	2.54684	0.110515	0.607356	1
cg19563365	chr11	86797356	86797358			-0.604132	0.0698208	5.03389e-18	-0.693641	0.173323	6.28033e-05	0.229467	0.631919	0	1
cg19572487	chr17	40319771	40319773	RARA;RARA;RARA	5'UTR;5'UTR;5'UTR	-1.14939	0.0858165	6.59257e-41	-1.26796	0.206402	8.09056e-10	0.281347	0.59582	0	1
cg19589396	chr8	102925145	102925147			-0.37709	0.0786158	1.61363e-06	-0.54189	0.202946	0.00758249	0.573362	0.448926	0	1
cg19616007	chr3	98553757	98553759			-0.923249	0.148288	4.7838e-10	-1.29953	0.315462	3.79751e-05	1.1653	0.28037	0.14185	1
cg19654061	chr2	232378687	232378689	ALPP;ALPP	1stExon;5'UTR	-0.500083	0.0797482	3.59255e-10	-0.55021	0.154184	0.000359008	0.0833869	0.772759	0	1
cg19664938	chr5	6493144	6493146	UBE2QL1	3'UTR	-0.474658	0.0709058	2.16841e-11	-0.830057	0.182659	5.51185e-06	3.28997	0.0697044	0.696046	1
cg19701538	chr16	17381094	17381096	XYLT1	Body	-0.717709	0.084214	1.56237e-17	-0.848378	0.215037	7.97093e-05	0.320152	0.571516	0	1
cg19703023	chr17	8420591	8420593			-0.624394	0.110346	1.52702e-08	-0.351577	0.170711	0.0394477	1.80135	0.17955	0.44486	1
cg19713429	chr1	19484195	19484197	CAPZB	Body	-0.413764	0.07877	1.49797e-07	-0.40575	0.158721	0.010577	0.00204556	0.963926	0	1
cg19717773	chr7	2807919	2807921	GNA12	Body	-0.424917	0.0555475	2.01572e-14	-0.315179	0.117394	0.00725761	0.713968	0.39813	0	1
cg19719391	chr4	26788292	26788294			0.849563	0.113283	6.40698e-14	0.407924	0.26615	0.125354	2.33115	0.126808	0.571028	1
cg19736047	chr4	176838709	176838711			-0.509718	0.0848163	1.85901e-09	-0.428641	0.195625	0.0284423	0.14459	0.70376	0	1
cg19758448	chr17	39672042	39672044	PGAP3	3'UTR	0.49022	0.0776342	2.71073e-10	0.281354	0.182011	0.122151	1.11416	0.291179	0.102465	1
cg19764841	chr20	63737211	63737213	LIME1;LIME1;LIME1	5'UTR;5'UTR;5'UTR	0.851121	0.153504	2.94576e-08	0.825575	0.360754	0.0221101	0.00424553	0.948048	0	1
cg19784428	chr19	16719934	16719936	NWD1	TSS200	-0.441627	0.0667459	3.67699e-11	-0.260731	0.13771	0.0583123	1.39729	0.237177	0.284331	1
cg19798735	chr7	111090748	111090750	IMMP2L;LRRN3;LRRN3;LRRN3	Body;TSS1500;TSS1500;TSS1500	-0.903956	0.106354	1.90374e-17	-0.563188	0.231135	0.0148255	1.79382	0.180461	0.442532	1
cg19799178	chr6	37168884	37168886	PIM1;PIM1	TSS1500;TSS1500	-0.643635	0.119984	8.12445e-08	-0.504394	0.283419	0.0751284	0.204683	0.650967	0	1
cg19832381	chr6	27808745	27808747	HIST1H2BL;HIST1H3H	TSS1500;TSS1500	-0.527461	0.0860265	8.71227e-10	-0.431913	0.206498	0.0364733	0.182436	0.669288	0	1
cg19859270	chr3	98532449	98532451	GPR15	1stExon	-1.10195	0.0790643	3.75611e-44	-1.06325	0.168399	2.72165e-10	0.0432764	0.835206	0	1
cg19878806	chr1	188128567	188128569			-0.347501	0.0651974	9.82197e-08	-0.321889	0.159328	0.0433531	0.0221342	0.881731	0	1
cg19885035	chr16	57479884	57479886	DOK4	5'UTR	0.338554	0.0661566	3.09669e-07	0.393405	0.17006	0.0207042	0.0903559	0.763725	0	1
cg19894966	chr6	108348808	108348810	LACE1	Body	0.479938	0.0778489	7.04859e-10	0.127539	0.211458	0.546416	2.4458	0.11784	0.591136	1
cg19900254	chr7	97039510	97039512			0.72708	0.115146	2.71148e-10	0.465886	0.291451	0.109931	0.694715	0.404565	0	1
cg19925780	chr1	101044000	101044002			0.501646	0.0720225	3.28089e-12	0.415723	0.171293	0.0152255	0.213818	0.643791	0	1
cg19949550	chr14	93957357	93957359	ASB2;ASB2	5'UTR;1stExon	-0.444594	0.093292	1.88278e-06	-0.753566	0.206686	0.000266408	1.85646	0.173034	0.461341	1
cg19965693	chr2	162319232	162319234	IFIH1	TSS1500	-0.648238	0.0913799	1.30404e-12	-0.530785	0.215644	0.01384	0.251498	0.616023	0	1
cg20056213	chr5	168683685	168683687	SLIT3;SLIT3	Body;Body	0.888531	0.138672	1.48002e-10	0.0827931	0.259522	0.74971	7.49828	0.00617578	0.866636	1
cg20059928	chr15	40069283	40069285			-0.623745	0.0776683	9.67765e-16	-0.659357	0.208783	0.00158806	0.0255574	0.872986	0	1
cg20066188	chr22	37282749	37282751	CYTH4	Body	-0.381661	0.0773068	7.93502e-07	-0.358593	0.178099	0.0440669	0.014116	0.905425	0	1
cg20184330	chr14	73761689	73761691	ELMSAN1;ELMSAN1	TSS1500;5'UTR	-0.673415	0.129484	1.98459e-07	-0.817843	0.29648	0.00580657	0.199295	0.655291	0	1
cg20249566	chr19	16719927	16719929	NWD1	TSS200	-0.46465	0.0640509	4.03497e-13	-0.334412	0.144569	0.0207132	0.678405	0.410137	0	1
cg20294744	chr13	48404148	48404150	RB1	Body	-0.471134	0.0437503	4.83798e-27	-0.304656	0.102573	0.00297662	2.22873	0.135465	0.551314	1
cg20318234	chr4	176790527	176790529	VEGFC	Body	0.47309	0.0839263	1.73061e-08	0.383652	0.179228	0.0323073	0.204238	0.651322	0	1
cg20346774	chr15	59144693	59144695	MYO1E	Body	0.377364	0.0580538	8.01921e-11	0.326828	0.129334	0.0115041	0.127071	0.721488	0	1
cg20379671	chr22	38924873	38924875			-0.388105	0.0548261	1.45368e-12	-0.111862	0.120999	0.355231	4.32434	0.0375711	0.768751	1
cg20384132	chr5	36302246	36302248	RANBP3L;RANBP3L	TSS1500;TSS1500	0.696006	0.110743	3.28091e-10	0.30959	0.270053	0.251629	1.7527	0.185537	0.429452	1
cg20385913	chr15	74762168	74762170			-0.775284	0.111575	3.69027e-12	-0.973751	0.259228	0.000172407	0.49454	0.481909	0	1
cg20400733	chr7	112383720	112383722			0.961515	0.169963	1.53874e-08	0.359738	0.299746	0.230084	3.04994	0.0807403	0.672124	1
cg20408276	chr2	38073442	38073444	CYP1B1	Body	0.305951	0.0407474	5.98111e-14	0.289143	0.104501	0.00565954	0.0224575	0.880876	0	1
cg20411555	chr7	130915315	130915317			-0.472313	0.0791603	2.42342e-09	-0.258354	0.120699	0.032316	2.19722	0.13826	0.544879	1
cg20420933	chr2	187169603	187169605			-0.622365	0.112385	3.06326e-08	-0.973141	0.278674	0.000479338	1.36277	0.243058	0.266202	1
cg20450889	chr14	96577227	96577229			1.40088	0.197932	1.46673e-12	1.31677	0.424566	0.00192569	0.0322401	0.857502	0	1
cg20480274	chr17	28986106	28986108	SEZ6;SEZ6	Body;Body	0.278457	0.0451935	7.20831e-10	0.391734	0.120774	0.00118053	0.771659	0.379704	0	1
cg20481941	chr16	80570250	80570252	LINC01227;LINC01227	Body;TSS1500	-0.630913	0.0928098	1.06148e-11	-0.556279	0.231248	0.0161482	0.0897138	0.764541	0	1
cg20543544	chr10	79243899	79243901	ZMIZ1	Body	0.267191	0.0503434	1.11222e-07	0.343967	0.123654	0.00540755	0.330703	0.565246	0	1
cg20552513	chr2	111632693	111632695			0.538372	0.0823749	6.33404e-11	0.0225823	0.13644	0.868542	10.4734	0.00121109	0.90452	1
cg20595453	chr6	33251614	33251616	VPS52	Body	-0.932881	0.138936	1.88757e-11	-0.931046	0.304379	0.00222195	3.00655e-05	0.995625	0	1
cg20619808	chr17	28986480	28986482	SEZ6;SEZ6	Body;Body	0.476117	0.0844293	1.708e-08	0.382337	0.211813	0.0710634	0.169153	0.680866	0	1
cg20630344	chr16	80570180	80570182	LINC01227;LINC01227	Body;TSS1500	-0.419563	0.0814551	2.59299e-07	-0.49621	0.196554	0.011585	0.129773	0.718668	0	1
cg20677824	chr5	107388704	107388706	EFNA5	Body	-0.413531	0.0677955	1.06281e-09	-0.439862	0.165386	0.00782334	0.0217003	0.882887	0	1
cg20682754	chr4	176333236	176333238			0.635743	0.0886975	7.63572e-13	0.498815	0.215472	0.0206137	0.345314	0.556778	0	1
cg20682981	chr17	2059332	2059334	HIC1;HIC1	3'UTR;3'UTR	0.766762	0.128537	2.4419e-09	0.646029	0.311701	0.0382101	0.128225	0.720279	0	1
cg20697044	chr17	66975771	66975773	CACNG4	Body	0.784323	0.13778	1.25139e-08	0.583756	0.325453	0.0728658	0.322066	0.570368	0	1
cg20724032	chr3	41419244	41419246	ULK4	Body	0.687519	0.108906	2.7376e-10	0.176643	0.279419	0.527268	2.90202	0.0884687	0.655412	1
cg20778199	chr6	147699744	147699746			-0.471238	0.0547003	6.9999e-18	-0.279982	0.135023	0.0381182	1.72351	0.189242	0.419788	1
cg20791087	chr6	13340338	13340340			0.898437	0.13743	6.25873e-11	0.420917	0.1702	0.0133958	4.76491	0.0290456	0.790132	1
cg20801278	chr2	169397815	169397817			0.500135	0.0938755	9.94983e-08	0.69862	0.200642	0.000497842	0.802859	0.37024	0	1
cg20832643	chr6	111552624	111552626	TRAF3IP2-AS1;TRAF3IP2-AS1;TRAF3IP2-AS1	Body;Body;Body	-0.309055	0.0550166	1.93766e-08	-0.382245	0.133617	0.0042265	0.256546	0.612503	0	1
cg20842915	chr7	39625532	39625534	RALA	5'UTR	-0.463097	0.0836707	3.11648e-08	-0.681622	0.20306	0.00078862	0.990029	0.319735	0	1
cg21026639	chr12	54262558	54262560	CBX5	5'UTR	-0.898022	0.128663	2.95925e-12	-1.33601	0.299055	7.91661e-06	1.80993	0.178516	0.447493	1
cg21040864	chr9	21681798	21681800			-0.432806	0.0724526	2.32003e-09	-0.549763	0.184601	0.00290034	0.347822	0.555349	0	1
cg21066685	chr1	207751030	207751032	CD46;CD46;CD46;CD46;CD46;CD46;CD46;CD46	TSS1500;TSS1500;TSS1500;TSS1500;TSS1500;TSS1500;TSS1500;TSS1500	-0.253455	0.0478381	1.16961e-07	-0.283741	0.112236	0.0114693	0.0616195	0.803954	0	1
cg21121843	chr4	3202254	3202256	HTT	Body	-0.625259	0.0649791	6.42754e-22	-0.485625	0.154638	0.00168718	0.693	0.405146	0	1
cg21152829	chr6	36386522	36386524	ETV7;ETV7;ETV7;ETV7;ETV7;ETV7;ETV7;ETV7	5'UTR;5'UTR;Body;Body;Body;Body;Body;5'UTR	0.745952	0.132894	1.98687e-08	0.675622	0.309337	0.0289551	0.0436372	0.83453	0	1
cg21161138	chr5	399244	399246	AHRR	Body	-1.16962	0.0745905	2.05284e-55	-0.942098	0.190988	8.10747e-07	1.23139	0.267137	0.187911	1
cg21181774	chr1	113979433	113979435	OLFML3;OLFML3;OLFML3;OLFML3;OLFML3;OLFML3	5'UTR;1stExon;1stExon;1stExon;5'UTR;5'UTR	0.524667	0.10797	1.17758e-06	0.820679	0.233677	0.000444702	1.32237	0.250167	0.243782	1
cg21198219	chr11	128688558	128688560			-0.232418	0.0448824	2.23819e-07	-0.375501	0.116975	0.00132695	1.30419	0.25345	0.233239	1
cg21199085	chr15	59177279	59177281	MYO1E	Body	0.339131	0.0389993	3.4433e-18	0.172674	0.0995922	0.0829522	2.42212	0.119633	0.587139	1
cg21212234	chr16	65673080	65673082			0.542418	0.088116	7.47324e-10	0.42704	0.191955	0.0261019	0.298405	0.584884	0	1
cg21213853	chr3	51707456	51707458	GRM2;GRM2	5'UTR;5'UTR	0.203007	0.0381352	1.01871e-07	0.293698	0.0996899	0.00321786	0.721965	0.3955	0	1
cg21240131	chr18	46135500	46135502			0.450211	0.0614736	2.41323e-13	0.273872	0.154349	0.0760036	1.12654	0.288515	0.112324	1
cg21240898	chr6	119333960	119333962	MAN1A1	Body	0.586705	0.1036	1.4859e-08	0.296986	0.240016	0.215952	1.22822	0.267753	0.185814	1
cg21275526	chr16	30063766	30063768	ALDOA;ALDOA;ALDOA	TSS1500;TSS1500;5'UTR	-0.513784	0.111085	3.74338e-06	-0.97199	0.276275	0.000434481	2.36787	0.123856	0.577679	1
cg21304569	chr14	75833025	75833027	TTLL5	Body	0.691655	0.121118	1.12593e-08	0.486836	0.255482	0.056708	0.524777	0.468811	0	1
cg21322436	chr7	146115749	146115751	CNTNAP2	TSS1500	-0.814541	0.0751296	2.18095e-27	-0.824593	0.186954	1.03049e-05	0.00248894	0.960211	0	1
cg21325715	chr17	82339251	82339253			-0.719071	0.140443	3.05491e-07	-0.780026	0.332273	0.0188976	0.0285524	0.865817	0	1
cg21347981	chr7	49777222	49777224	VWC2	Body	0.580824	0.102474	1.44445e-08	0.599479	0.262115	0.0221911	0.00439376	0.947151	0	1
cg21385305	chr2	23490082	23490084	KLHL29	5'UTR	-0.327141	0.0609496	7.98792e-08	-0.26219	0.16514	0.112357	0.136143	0.712146	0	1
cg21393163	chr1	12157571	12157573			-0.912967	0.0893999	1.74919e-24	-1.10069	0.213948	2.67964e-07	0.655469	0.418164	0	1
cg21410853	chr17	82849653	82849655	TBCD	Body	0.542701	0.105227	2.5033e-07	0.623108	0.260308	0.016678	0.0820121	0.774589	0	1
cg21421937	chr6	109322882	109322884			0.53952	0.0941521	1.0025e-08	0.600441	0.241669	0.0129714	0.0551718	0.814297	0	1
cg21443659	chr2	216880997	216880999			-0.501697	0.0858685	5.13873e-09	-0.41019	0.163361	0.0120412	0.245844	0.620017	0	1
cg21506132	chr1	209877261	209877263			-0.456149	0.0777598	4.46085e-09	-0.27222	0.178021	0.126227	0.896443	0.343737	0	1
cg21545147	chr6	37539346	37539348			0.770757	0.14524	1.11573e-07	0.842909	0.314817	0.00741839	0.0433086	0.835145	0	1
cg21550372	chr14	100442570	100442572	WDR25;WDR25	Body;Body	-0.517768	0.0780697	3.30878e-11	-0.448272	0.196678	0.0226538	0.107862	0.742592	0	1
cg21566642	chr2	232419950	232419952			-1.1908	0.0659213	6.12299e-73	-1.00325	0.158443	2.42108e-10	1.19446	0.274431	0.162803	1
cg21570209	chr19	45864728	45864730	FOXA3;SYMPK	Body;TSS1500	-0.32025	0.0531205	1.65243e-09	-0.366776	0.135462	0.00677729	0.102244	0.749153	0	1
cg21570988	chr6	32149063	32149065	PRRT1	3'UTR	0.354209	0.056625	3.96619e-10	0.317055	0.15248	0.0375875	0.0521776	0.819316	0	1
cg21604136	chr1	9850078	9850080	CTNNBIP1;CTNNBIP1	3'UTR;3'UTR	1.04568	0.185848	1.83858e-08	0.636003	0.456086	0.163172	0.691957	0.405499	0	1
cg21614073	chr22	29382702	29382704	AP1B1;AP1B1;AP1B1	5'UTR;5'UTR;5'UTR	1.09047	0.191686	1.27899e-08	0.689866	0.428972	0.107795	0.726969	0.393868	0	1
cg21668652	chr17	57672176	57672178	MSI2	Body	0.536677	0.0909536	3.6226e-09	0.485773	0.234308	0.0381514	0.0410184	0.839502	0	1
cg21702517	chr18	32553436	32553438			-0.487911	0.083534	5.19303e-09	-0.261432	0.161525	0.105549	1.55112	0.21297	0.355306	1
cg21734651	chr10	74145284	74145286	AP3M1;AP3M1	5'UTR;5'UTR	-0.480595	0.0643874	8.38634e-14	-0.542513	0.156335	0.00052008	0.134116	0.714202	0	1
cg21745165	chr19	48816189	48816191	HSD17B14	Body	-0.669589	0.110729	1.47459e-09	-0.717859	0.26243	0.00622983	0.0287198	0.865428	0	1
cg21756476	chr15	60890565	60890567	RORA	Body	0.568102	0.100546	1.60266e-08	0.167375	0.245698	0.49573	2.2785	0.131178	0.561115	1
cg21860785	chr1	216606323	216606325	ESRRG;ESRRG;ESRRG;ESRRG;ESRRG;ESRRG;ESRRG;ESRRG;ESRRG;ESRRG;ESRRG;ESRRG;ESRRG;ESRRG;ESRRG;ESRRG	Body;Body;Body;Body;Body;Body;Body;Body;Body;Body;Body;Body;Body;Body;Body;5'UTR	0.440118	0.0758878	6.6479e-09	0.2743	0.149347	0.0662592	0.979768	0.322256	0	1
cg21863544	chr6	12528398	12528400			-0.345066	0.0747672	3.92706e-06	-0.434423	0.151264	0.00407931	0.280454	0.596404	0	1
cg21899500	chr3	51706833	51706835	GRM2;GRM2	TSS1500;TSS1500	0.362415	0.0592911	9.81005e-10	0.463455	0.154869	0.0027665	0.371243	0.542327	0	1
cg21900712	chr15	82166307	82166309	EFTUD1;EFTUD1	Body;Body	-0.489919	0.0826912	3.12899e-09	-0.576899	0.20458	0.00480367	0.155378	0.693448	0	1
cg21901790	chr17	48522503	48522505			-0.725037	0.105682	6.86042e-12	-0.779106	0.237362	0.00102943	0.0433057	0.835151	0	1
cg21911711	chr19	16887856	16887858	F2RL3	TSS1500	-1.06935	0.0668704	1.4669e-57	-0.908813	0.153712	3.37089e-09	0.917209	0.338209	0	1
cg21913886	chr1	15158849	15158851	TMEM51;TMEM51;TMEM51;TMEM51	5'UTR;5'UTR;5'UTR;5'UTR	-0.366561	0.0535905	7.91793e-12	-0.375971	0.136611	0.00592091	0.00411273	0.948866	0	1
cg21915904	chr17	2926475	2926477	RAP1GAP2;RAP1GAP2	Body;Body	-0.564888	0.102465	3.52802e-08	-0.38636	0.234024	0.0987497	0.488339	0.484669	0	1
cg21990700	chr12	7108179	7108181	LOC283314;C1RL	TSS200;Body	-0.641158	0.0981686	6.52451e-11	-0.441673	0.19928	0.0266684	0.806379	0.369193	0	1
cg22006825	chr19	41265865	41265867	HNRNPUL1;HNRNPUL1	Body;5'UTR	-0.898006	0.161654	2.77436e-08	-0.696996	0.401776	0.0827787	0.215431	0.642544	0	1
cg22040647	chr17	77435812	77435814	SEPT9;SEPT9;SEPT9;SEPT9;SEPT9;SEPT9;SEPT9	Body;Body;Body;Body;Body;Body;Body	-0.520317	0.0965412	7.06231e-08	-0.431441	0.237316	0.0690633	0.120338	0.728668	0	1
cg22052143	chr5	78772032	78772034			0.861684	0.142524	1.48576e-09	0.290941	0.186115	0.117998	5.9279	0.014903	0.831306	1
cg22055479	chr7	110442410	110442412			0.522753	0.0906354	8.03834e-09	0.315071	0.228507	0.167947	0.713747	0.398203	0	1
cg22178367	chr15	80863734	80863736	CEMIP;CEMIP;CEMIP	5'UTR;5'UTR;5'UTR	0.707903	0.130133	5.33313e-08	0.571663	0.318062	0.0722831	0.157168	0.691778	0	1
cg22183049	chr5	139764386	139764388			0.266836	0.0576245	3.64624e-06	0.285872	0.131806	0.0300915	0.0175123	0.89472	0	1
cg22222502	chr5	150781988	150781990	SMIM3	5'UTR	-0.724534	0.0633913	2.97671e-30	-0.720842	0.142633	4.33066e-07	0.000559614	0.981127	0	1
cg22385325	chr11	66326605	66326607			-0.601516	0.100468	2.13536e-09	-0.70362	0.234876	0.00273805	0.159747	0.68939	0	1
cg22396171	chr2	168781160	168781162	CERS6-AS1;CERS6-AS1	Body;Body	-0.385665	0.0652305	3.37295e-09	-0.347191	0.163449	0.0336568	0.0477953	0.826945	0	1
cg22522066	chr19	38264085	38264087	SPINT2;SPINT2	TSS1500;TSS1500	0.636201	0.133097	1.75324e-06	0.789021	0.294617	0.00740359	0.22345	0.636423	0	1
cg22548335	chr15	84930156	84930158	SLC28A1;SLC28A1;SLC28A1	Body;Body;Body	-1.10534	0.149218	1.28658e-13	-1.07177	0.359177	0.00284555	0.00745131	0.931211	0	1
cg22551157	chr12	65948587	65948589	HMGA2;HMGA2	Body;Body	-0.998573	0.131182	2.69633e-14	-0.900745	0.294699	0.00223945	0.0919726	0.761684	0	1
cg22573230	chr17	7745952	7745954	DNAH2	Body	-0.607186	0.096761	3.49389e-10	-0.410824	0.241304	0.0886587	0.570465	0.450074	0	1
cg22573696	chr6	33248885	33248887			-0.302211	0.0546438	3.19208e-08	-0.277387	0.141957	0.0506977	0.0266327	0.870365	0	1
cg22585799	chr10	119783851	119783853	INPP5F;INPP5F	Body;Body	-0.596261	0.0806051	1.38971e-13	-0.603608	0.215621	0.00511985	0.00101878	0.974537	0	1
cg22587479	chr2	218873503	218873505	WNT6	Body	0.239264	0.0366278	6.47647e-11	0.113678	0.086107	0.186771	1.80127	0.179559	0.444837	1
cg22635676	chr2	241036553	241036555	SNED1	Body	0.104254	0.0190623	4.52285e-08	0.14676	0.0451944	0.00116507	0.750959	0.386173	0	1
cg22672242	chr5	43067946	43067948	LOC100132356;LOC648987;LOC100506639	TSS1500;TSS1500;Body	-0.954822	0.15538	7.99251e-10	-1.1317	0.363302	0.0018391	0.200394	0.654403	0	1
cg22681041	chr5	42621409	42621411	GHR;GHR;GHR;GHR;GHR;GHR;GHR;GHR;GHR;GHR;GHR	Body;Body;Body;Body;Body;Body;Body;Body;Body;Body;Body	0.457516	0.0872983	1.59856e-07	0.268969	0.214613	0.210106	0.662255	0.415765	0	1
cg22706402	chr9	81875144	81875146			-0.8439	0.130403	9.70419e-11	-0.449732	0.330219	0.173222	1.2326	0.266902	0.188707	1
cg22711149	chr5	139276043	139276045	SNHG4;SNHG4;MATR3;MATR3;MATR3	Body;Body;5'UTR;5'UTR;5'UTR	-0.446278	0.0681245	5.71829e-11	-0.240108	0.174185	0.16806	1.21511	0.270322	0.177032	1
cg22721423	chr14	73762660	73762662	ELMSAN1	5'UTR	-0.779339	0.12832	1.25241e-09	-1.09805	0.298985	0.000240106	0.959549	0.3273	0	1
cg22744280	chr12	111762249	111762251			0.752484	0.114714	5.39441e-11	0.505487	0.282216	0.0732715	0.657368	0.417491	0	1
cg22761205	chr11	457255	457257	PTDSS2	Body	1.00445	0.15755	1.82416e-10	0.59592	0.344542	0.0837021	1.16281	0.280884	0.140012	1
cg22792367	chr5	96932207	96932209			-0.386784	0.06632	5.47374e-09	-0.457191	0.160916	0.00449476	0.163645	0.685823	0	1
cg22792560	chr4	151524864	151524866	FAM160A1	5'UTR	0.48978	0.085172	8.89865e-09	-0.0114519	0.221886	0.958838	4.44759	0.0349506	0.775159	1
cg22798948	chr3	65080635	65080637			0.517646	0.0945048	4.31488e-08	0.496399	0.229075	0.030237	0.00735164	0.931672	0	1
cg22805381	chr14	51293469	51293471			-0.621034	0.0958552	9.24079e-11	-0.63567	0.228042	0.00531134	0.00350099	0.952817	0	1
cg22832557	chr19	52492829	52492831	ZNF578	5'UTR	0.287085	0.0487897	4.00149e-09	0.179938	0.12022	0.134462	0.682013	0.408894	0	1
cg22870429	chr3	114309011	114309013	TIGIT	3'UTR	-0.781201	0.11995	7.37973e-11	-1.11173	0.290024	0.00012647	1.10912	0.292274	0.0983825	1
cg22872396	chr2	166366162	166366164	SCN9A	5'UTR	-0.333839	0.0486255	6.62529e-12	-0.264334	0.105241	0.012015	0.359439	0.548818	0	1
cg22877506	chr6	41786223	41786225	PRICKLE4;TOMM6	Body;TSS1500	-0.83952	0.131255	1.59404e-10	-0.904259	0.321672	0.004937	0.0347232	0.852177	0	1
cg22888990	chr2	142682592	142682594			0.520163	0.0710175	2.39912e-13	0.00451261	0.148675	0.975786	9.79442	0.00175042	0.897901	1
cg22937563	chr1	165357217	165357219	LMX1A;LMX1A	TSS1500;TSS1500	0.495671	0.0897654	3.35458e-08	0.550137	0.252278	0.0292076	0.041373	0.83882	0	1
cg22963267	chr17	66964101	66964103	CACNG4	TSS1500	0.716572	0.109573	6.16596e-11	0.814659	0.297573	0.00618747	0.0956795	0.757077	0	1
cg23025288	chr2	128521149	128521151			-0.555468	0.101853	4.93471e-08	-0.444887	0.1709	0.00923575	0.308946	0.578328	0	1
cg23035209	chr5	73499355	73499357	BTF3;BTF3	Body;Body	-0.583614	0.105288	2.97311e-08	-0.645205	0.247263	0.00907035	0.0525229	0.81873	0	1
cg23039655	chr21	43179114	43179116			-0.488048	0.0923791	1.27016e-07	-0.643351	0.236435	0.00650749	0.374312	0.540663	0	1
cg23058194	chr15	65076788	65076790	LOC390594	TSS200	0.204772	0.0355547	8.44434e-09	0.126719	0.0886662	0.152956	0.667583	0.413896	0	1
cg23062385	chr6	143607564	143607566	PHACTR2;PHACTR2	TSS1500;TSS1500	-0.347728	0.0556946	4.27982e-10	-0.363521	0.146749	0.0132433	0.0101246	0.919851	0	1
cg23079012	chr2	8203579	8203581			-0.401898	0.0277027	1.08519e-47	-0.354171	0.0635826	2.54376e-08	0.473554	0.491357	0	1
cg23110422	chr21	38810148	38810150	ETS2	Body	-0.477378	0.0577847	1.44069e-16	-0.411913	0.133891	0.00209457	0.201526	0.653492	0	1
cg23161492	chr15	89813969	89813971	ANPEP	5'UTR	-0.697452	0.0711595	1.11211e-22	-0.50471	0.166498	0.00243488	1.13311	0.287113	0.117471	1
cg23162675	chr7	155198574	155198576			-0.579605	0.0749962	1.08859e-14	-0.696084	0.163465	2.05986e-05	0.419452	0.517211	0	1
cg23205886	chr5	139276076	139276078	SNHG4;MATR3	Body;5'UTR	-0.777493	0.119835	8.69522e-11	-0.45843	0.30608	0.134199	0.942205	0.331711	0	1
cg23219570	chr12	4379726	4379728	FGF23;FGF23	5'UTR;1stExon	0.830463	0.115748	7.24272e-13	1.00126	0.306414	0.0010843	0.271918	0.602048	0	1
cg23289235	chr5	131386916	131386918	CDC42SE2;CDC42SE2	Body;Body	-0.405323	0.0558139	3.81265e-13	-0.515659	0.142627	0.000299842	0.518973	0.47128	0	1
cg23322172	chr10	102473649	102473651	TMEM180	Body	0.351342	0.0596582	3.87956e-09	0.206207	0.15046	0.170528	0.804056	0.369883	0	1
cg23351584	chr11	86801057	86801059	PRSS23	5'UTR	-0.743452	0.0978719	3.05013e-14	-0.72892	0.24198	0.00259264	0.00309955	0.955602	0	1
cg23353945	chr11	33696822	33696824			1.0158	0.160804	2.66752e-10	1.02481	0.408223	0.0120591	0.00042188	0.983613	0	1
cg23378941	chr17	66365837	66365839	PRKCA	Body	-0.395847	0.069329	1.13184e-08	-0.295382	0.163205	0.0703133	0.321009	0.571002	0	1
cg23401251	chr2	27461037	27461039	IFT172	Body	0.700721	0.102877	9.67429e-12	0.366997	0.250362	0.142685	1.52013	0.2176	0.342162	1
cg23432008	chr15	89802862	89802864	ANPEP	Body	0.310005	0.0504804	8.19581e-10	0.276518	0.14118	0.0501571	0.0498816	0.823269	0	1
cg23435661	chr14	68233005	68233007	RAD51B;RAD51B;RAD51B	Body;Body;Body	-0.373035	0.069009	6.45909e-08	-0.488142	0.187733	0.00931706	0.331194	0.564957	0	1
cg23480021	chr3	22371254	22371256			0.275939	0.0283541	2.20458e-22	0.290812	0.0696118	2.94575e-05	0.0391506	0.843151	0	1
cg23484392	chr18	68798096	68798098	CCDC102B;CCDC102B;CCDC102B	5'UTR;1stExon;5'UTR	-0.604242	0.111867	6.6106e-08	-0.733496	0.273321	0.00728241	0.191548	0.661631	0	1
cg23508991	chr13	30119893	30119895			-0.411422	0.0775744	1.1355e-07	-0.871117	0.19706	9.84392e-06	4.71166	0.0299588	0.78776	1
cg23551979	chr12	6056516	6056518	VWF	Body	0.465512	0.0776285	2.01412e-09	0.356998	0.181773	0.049533	0.301406	0.583002	0	1
cg23570810	chr11	315101	315103	IFITM1	Body	-0.448236	0.0598637	7.01423e-14	-0.339832	0.15072	0.0241507	0.44682	0.503849	0	1
cg23583523	chr11	118217177	118217179	AMICA1;AMICA1	5'UTR;5'UTR	-0.533385	0.0989654	7.06102e-08	-0.401102	0.140783	0.00438452	0.5909	0.442071	0	1
cg23594345	chr14	105863396	105863398			-0.26987	0.0513377	1.46604e-07	-0.320603	0.145232	0.0272778	0.10847	0.741893	0	1
cg23621097	chr17	2058941	2058943	HIC1;HIC1	3'UTR;3'UTR	0.538077	0.0681149	2.79911e-15	0.519516	0.172221	0.00255654	0.0100446	0.920168	0	1
cg23667432	chr2	232379728	232379730	ALPP	Body	-0.864958	0.11816	2.47571e-13	-0.211314	0.231302	0.360936	6.33315	0.0118501	0.842101	1
cg23669081	chr17	48607990	48607992	HOXB7	Body	0.134552	0.0237555	1.47841e-08	0.150096	0.0633434	0.0178091	0.0527911	0.818276	0	1
cg23681440	chr13	26924101	26924103			-0.719237	0.112542	1.64971e-10	-0.526315	0.25522	0.039189	0.478373	0.48916	0	1
cg23683079	chr10	43857836	43857838			-0.341316	0.0616335	3.0623e-08	-0.428164	0.147032	0.00359068	0.296751	0.585927	0	1
cg23716779	chr19	46495532	46495534	PNMAL2;PNMAL2;PPP5D1	1stExon;5'UTR;Body	0.544038	0.0794626	7.57001e-12	0.522269	0.212691	0.0140678	0.00919259	0.923617	0	1
cg23771366	chr11	86799955	86799957	PRSS23	TSS1500	-1.12454	0.091433	9.15845e-35	-1.02248	0.23562	1.42789e-05	0.163077	0.686339	0	1
cg23781467	chr6	31792455	31792457	VARS	Body	0.674946	0.0908424	1.08715e-13	0.722655	0.221948	0.00113007	0.0395768	0.84231	0	1
cg23839599	chr1	161739208	161739210			-0.52602	0.0915836	9.26806e-09	-0.705977	0.230016	0.00214595	0.528336	0.467307	0	1
cg23878564	chr17	7384129	7384131	TNK1	Body	0.167594	0.0258073	8.35686e-11	0.112023	0.0563713	0.0468967	0.803412	0.370075	0	1
cg23883522	chr21	44375695	44375697	TRPM2;TRPM2	Body;Body	0.745058	0.129796	9.45555e-09	0.418349	0.27843	0.132961	1.13106	0.287549	0.115877	1
cg23931381	chr19	18009037	18009039	ARRDC2;ARRDC2	Body;Body	-0.250916	0.0429488	5.15132e-09	-0.0696969	0.114261	0.541875	2.20402	0.137651	0.546284	1
cg23954423	chr6	46323478	46323480	RCAN2;RCAN2;RCAN2;LOC101926915	Body;Body;Body;Body	-0.889621	0.124077	7.50377e-13	-0.688803	0.233558	0.0031863	0.576568	0.447661	0	1
cg24016523	chr12	116980578	116980580	LOC100506551;FBXW8;FBXW8	Body;Body;Body	0.813783	0.115999	2.29239e-12	0.826749	0.250786	0.000978532	0.00220196	0.962573	0	1
cg24021808	chr13	40231450	40231452			0.62964	0.0943786	2.53315e-11	1.00741	0.229375	1.12313e-05	2.31979	0.127738	0.568926	1
cg24086068	chr4	76434854	76434856	SHROOM3	TSS1500	-0.377402	0.0683503	3.35949e-08	-0.430372	0.135921	0.00154364	0.121221	0.727714	0	1
cg24090911	chr5	400616	400618	AHRR	Body	-0.522958	0.0756872	4.865e-12	-0.542236	0.183424	0.00311459	0.00943971	0.922601	0	1
cg24125710	chr3	176697063	176697065			0.442593	0.0825672	8.30374e-08	0.294955	0.134095	0.0278354	0.878964	0.348486	0	1
cg24154132	chr14	102901294	102901296	TRAF3;TRAF3;TRAF3	Body;Body;Body	0.65558	0.105113	4.46391e-10	0.169439	0.199464	0.395618	4.64906	0.0310706	0.784903	1
cg24155429	chr3	186194095	186194097	DGKG;DGKG;DGKG	Body;Body;Body	0.408204	0.0678608	1.79536e-09	0.326765	0.162262	0.0440287	0.214401	0.64334	0	1
cg24171547	chr11	118882960	118882962	CXCR5	TSS1500	-0.851412	0.0898971	2.77268e-21	-0.920523	0.228739	5.71361e-05	0.0790745	0.778556	0	1
cg24173182	chr17	2057991	2057993	HIC1;HIC1	Body;Body	0.450357	0.0803073	2.0477e-08	0.465278	0.198827	0.0192777	0.00484201	0.944524	0	1
cg24230340	chr2	74530952	74530954	HTRA2;HTRA2;AUP1	Body;Body;TSS1500	-0.437383	0.0820678	9.84642e-08	-0.495655	0.20667	0.0164718	0.0686719	0.79328	0	1
cg24247537	chr11	457277	457279	PTDSS2	Body	0.287914	0.0508778	1.52308e-08	0.294842	0.116986	0.0117248	0.00294937	0.95669	0	1
cg24252430	chr6	14228854	14228856			0.534894	0.0995476	7.73299e-08	0.640126	0.208502	0.00213971	0.207442	0.64878	0	1
cg24256225	chr3	97981973	97981975			-0.40226	0.0670842	2.01809e-09	-0.32907	0.123498	0.00770881	0.2712	0.602528	0	1
cg24293344	chr1	247349376	247349378			0.419155	0.0697937	1.90587e-09	0.171397	0.147405	0.244925	2.30774	0.128731	0.566675	1
cg24324354	chr12	57610464	57610466	GEFT;GEFT	Body;TSS1500	0.458944	0.0783096	4.6109e-09	0.542384	0.203657	0.00773952	0.146238	0.702157	0	1
cg24342283	chr11	118887893	118887895	CXCR5	Body	-0.692106	0.143542	1.42404e-06	-0.719781	0.246513	0.00350198	0.00941256	0.922712	0	1
cg24399529	chr15	69080812	69080814	MIR548H4;TMEM84	Body;TSS200	0.549632	0.0838306	5.50997e-11	0.269387	0.176155	0.1262	2.06362	0.150852	0.515414	1
cg24420089	chr11	457303	457305	PTDSS2	Body	0.625457	0.109652	1.17007e-08	0.323096	0.241359	0.180684	1.30087	0.254055	0.231283	1
cg24478949	chr22	33568322	33568324	LARGE;LARGE	Body;Body	0.630602	0.0770484	2.73445e-16	0.568294	0.162184	0.000458326	0.120418	0.728582	0	1
cg24540678	chr8	28401085	28401087			-0.656723	0.111962	4.47504e-09	-0.118744	0.269919	0.659993	3.38934	0.0656191	0.704957	1
cg24556382	chr4	173252303	173252305	GALNT7	Body	-0.500798	0.0641345	5.78448e-15	-0.325536	0.153409	0.0338365	1.11102	0.291861	0.0999244	1
cg24577031	chr15	74731139	74731141			-0.679981	0.101438	2.03587e-11	-0.827622	0.24227	0.000635235	0.315978	0.574035	0	1
cg24597159	chr19	7658459	7658461			0.572733	0.108127	1.17818e-07	0.755015	0.282268	0.007477	0.363665	0.546478	0	1
cg24616450	chr1	19613645	19613647	MINOS1;MINOS1;MINOS1-NBL1;MINOS1;MINOS1;MINOS1;MINOS1-NBL1	Body;Body;5'UTR;Body;Body;Body;Body	0.488674	0.0723527	1.43773e-11	0.213453	0.122076	0.0803731	3.76148	0.0524461	0.734147	1
cg24617344	chr16	30472391	30472393	ITGAL;ITGAL	TSS1500;TSS1500	-0.587576	0.11738	5.56398e-07	-0.882736	0.27958	0.00159205	0.947533	0.330348	0	1
cg24681208	chr14	22882666	22882668	REM2	TSS1500	1.03566	0.172248	1.82593e-09	0.63065	0.380943	0.097824	0.938456	0.332675	0	1
cg24718465	chr19	46495860	46495862	PNMAL2;PNMAL2	1stExon;5'UTR	0.434106	0.0615154	1.70298e-12	0.438647	0.164046	0.00749685	0.00067174	0.979323	0	1
cg24735226	chr1	64630853	64630855	CACHD1	Body	0.295447	0.0513997	9.0295e-09	0.251836	0.127664	0.0485356	0.100415	0.751332	0	1
cg24771152	chr6	31792830	31792832	VARS	Body	0.342404	0.0465118	1.81636e-13	0.297994	0.110986	0.00725352	0.136193	0.712095	0	1
cg24797066	chr20	49790546	49790548			-1.85102	0.166247	8.55458e-29	-2.10582	0.398475	1.2592e-07	0.348254	0.555103	0	1
cg24832862	chr11	60370807	60370809			-0.401921	0.0737561	5.0561e-08	-0.401128	0.174963	0.0218683	1.74521e-05	0.996667	0	1
cg24833706	chr15	42401806	42401808	CAPN3;CAPN3;CAPN3;CAPN3;CAPN3;CAPN3;CAPN3	TSS1500;ExonBnd;ExonBnd;ExonBnd;Body;Body;Body	0.491247	0.086178	1.1954e-08	0.186944	0.210999	0.375619	1.78258	0.181832	0.439016	1
cg24855498	chr21	25561537	25561539	MIR155HG	TSS1500	-0.333716	0.0589522	1.50678e-08	-0.455492	0.15814	0.00397282	0.520629	0.470573	0	1
cg24859433	chr6	30752425	30752427			-0.880758	0.0654115	2.51709e-41	-0.571083	0.154503	0.000218795	3.40674	0.0649306	0.706464	1
cg24889777	chr16	67518809	67518811	LOC100505942	Body	0.573008	0.0968515	3.29155e-09	0.360098	0.252344	0.153577	0.620475	0.430871	0	1
cg24947681	chr15	39468731	39468733			-0.649088	0.0986901	4.79928e-11	-0.491097	0.234461	0.0362089	0.385731	0.534552	0	1
cg24958408	chr19	38686761	38686763	ACTN4	Body	0.446495	0.0741617	1.73823e-09	0.231699	0.177607	0.192042	1.24546	0.264421	0.197086	1
cg24980413	chr5	346871	346873	AHRR	Body	0.441041	0.0605914	3.36487e-13	0.196553	0.155748	0.206953	2.14023	0.143481	0.53276	1
cg24996979	chr14	73756651	73756653	C14orf43;C14orf43	5'UTR;5'UTR	-0.740778	0.131623	1.82285e-08	-1.15	0.30613	0.000172242	1.50816	0.219421	0.336939	1
cg25001882	chr14	78152733	78152735			-1.24157	0.116809	2.18357e-26	-1.24159	0.290088	1.86865e-05	4.54225e-09	0.999946	0	1
cg25006149	chr1	243508582	243508584	AKT3;AKT3;AKT3	Body;Body;Body	0.958658	0.126887	4.18092e-14	0.301763	0.302367	0.318279	4.01309	0.0451484	0.750815	1
cg25023291	chr12	11187186	11187188	TAS2R42	TSS1500	-0.366667	0.0526555	3.31904e-12	-0.484801	0.139192	0.000495872	0.630139	0.427304	0	1
cg25061445	chr15	57620585	57620587	GCOM1;GCOM1;GCOM1;GCOM1;GCOM1;MYZAP;MYZAP;GCOM1;GCOM1;GCOM1	Body;Body;Body;Body;Body;Body;Body;Body;Body;Body	-0.575576	0.0712045	6.29733e-16	-0.364374	0.149657	0.0149028	1.62399	0.202536	0.384233	1
cg25189904	chr1	67833809	67833811	GNG12	TSS1500	-0.479901	0.0542933	9.65416e-19	-0.704264	0.140024	4.9148e-07	2.23189	0.135189	0.551948	1
cg25197654	chr8	22056494	22056496	DMTN;DMTN;DMTN;DMTN;DMTN	TSS1500;5'UTR;5'UTR;5'UTR;5'UTR	-0.845886	0.113647	9.8353e-14	-0.608288	0.279444	0.029497	0.620328	0.430925	0	1
cg25242471	chr2	218874009	218874011	WNT6	3'UTR	0.320497	0.0414285	1.02477e-14	0.251242	0.101838	0.0136219	0.396806	0.528744	0	1
cg25292882	chr15	39139265	39139267			-0.476187	0.0754783	2.80977e-10	-0.754018	0.186386	5.22171e-05	1.90892	0.167083	0.476143	1
cg25305703	chr8	127365971	127365973			-0.332843	0.0601765	3.18201e-08	-0.391596	0.157309	0.012798	0.121687	0.727212	0	1
cg25323554	chr17	28808238	28808240	C17orf63;C17orf63	5'UTR;5'UTR	-0.650757	0.116569	2.36974e-08	-0.775066	0.294604	0.00851648	0.153943	0.694795	0	1
cg25325512	chr6	37174443	37174445	PIM1	3'UTR	-0.737486	0.106854	5.13404e-12	-0.709568	0.204468	0.000519833	0.0146433	0.903683	0	1
cg25371036	chr11	94767582	94767584	AMOTL1	TSS1500	-0.626853	0.124584	4.86506e-07	-0.781241	0.284966	0.00611546	0.246424	0.619604	0	1
cg25396818	chr3	4806668	4806670	ITPR1;ITPR1;ITPR1	Body;Body;Body	0.437374	0.079499	3.76303e-08	0.339525	0.189826	0.0736768	0.226055	0.634464	0	1
cg25420839	chr7	27635816	27635818	HIBADH	Body	-0.349033	0.0622018	2.0082e-08	-0.492042	0.152995	0.00129964	0.749784	0.386545	0	1
cg25421530	chr10	95441229	95441231	SORBS1;SORBS1;SORBS1;SORBS1;SORBS1;SORBS1;SORBS1	5'UTR;TSS200;TSS200;TSS200;5'UTR;TSS200;TSS200	0.438152	0.0777707	1.76185e-08	0.241751	0.179595	0.178274	1.00706	0.315607	0.0070141	1
cg25430089	chr9	125763647	125763649	PBX3;PBX3;PBX3;PBX3	Body;Body;Body;Body	-0.411096	0.0621481	3.72121e-11	-0.378683	0.137976	0.0060591	0.0458767	0.8304	0	1
cg25491122	chr13	67227418	67227420	PCDH9;PCDH9	Body;Body	0.259378	0.0488568	1.10259e-07	0.304396	0.152813	0.0463761	0.0787358	0.779018	0	1
cg25530474	chr20	47365314	47365316			1.35856	0.197253	5.68318e-12	0.201792	0.320459	0.528893	9.44968	0.00211186	0.894176	1
cg25569341	chr2	239280284	239280286	HDAC4	Body	-0.207136	0.0416575	6.61445e-07	-0.338541	0.0982337	0.000568361	1.51664	0.218129	0.340647	1
cg25579419	chr1	32754848	32754850	KIAA1522	Body	0.594397	0.117253	3.9915e-07	1.00203	0.314907	0.00146262	1.47162	0.225091	0.320475	1
cg25614265	chr2	223059734	223059736			-0.322295	0.0420887	1.89564e-14	-0.159223	0.0876316	0.0692237	2.81379	0.0934575	0.644607	1
cg25635022	chr3	170429410	170429412	CLDN11;CLDN11	Body;Body	-0.488342	0.0976018	5.63244e-07	-0.777892	0.248112	0.00171713	1.17941	0.277476	0.152118	1
cg25648203	chr5	395328	395330	AHRR	Body	-0.995733	0.0744493	8.50484e-41	-0.731497	0.175141	2.95862e-05	1.92784	0.164995	0.481286	1
cg25693132	chr3	51706724	51706726	GRM2;GRM2	TSS1500;TSS1500	0.388053	0.0702688	3.34367e-08	0.53405	0.183941	0.00369161	0.549751	0.458419	0	1
cg25695116	chr22	37040940	37040942			-0.521892	0.111356	2.77618e-06	-0.799988	0.266807	0.00271426	0.925238	0.336103	0	1
cg25722983	chr1	36374426	36374428	STK40	5'UTR	-0.771769	0.146383	1.34756e-07	-0.907762	0.338726	0.00736378	0.135823	0.712469	0	1
cg25730428	chr6	29486977	29486979	MAS1L	1stExon	0.932885	0.131905	1.52291e-12	0.626947	0.235408	0.00773924	1.28541	0.256896	0.222038	1
cg25730803	chr22	42754783	42754785			-1.10322	0.132661	9.0908e-17	-0.892907	0.252504	0.000405919	0.543677	0.460913	0	1
cg25773386	chr3	51955352	51955354	GPR62;GPR62	5'UTR;1stExon	1.12218	0.199828	1.95758e-08	0.151442	0.473706	0.749199	3.56499	0.0590101	0.719494	1
cg25789900	chr6	23086478	23086480			-0.376477	0.0765126	8.63435e-07	-0.535461	0.17238	0.00189455	0.710621	0.399238	0	1
cg25806524	chr19	46495528	46495530	PNMAL2;PNMAL2;PPP5D1	1stExon;5'UTR;Body	0.522584	0.0829036	2.90966e-10	0.4658	0.229356	0.0422646	0.0542122	0.815889	0	1
cg25845814	chr14	73757909	73757911	MIR4505;ELMSAN1;ELMSAN1	TSS1500;5'UTR;5'UTR	-1.16905	0.0906245	4.50644e-38	-0.787891	0.210466	0.000181437	2.76679	0.096239	0.63857	1
cg25896883	chr2	189407943	189407945			-0.376807	0.0722788	1.85568e-07	-0.493498	0.164161	0.00264557	0.423231	0.515329	0	1
cg25924423	chr9	7298151	7298153			0.411889	0.0759506	5.85693e-08	0.335102	0.152439	0.0279295	0.203275	0.65209	0	1
cg25942611	chr1	66534249	66534251	SGIP1;SGIP1;SGIP1;SGIP1	5'UTR;5'UTR;1stExon;ExonBnd	0.527499	0.0755883	2.98181e-12	0.404906	0.163999	0.013551	0.460876	0.497215	0	1
cg25945207	chr3	190701147	190701149			0.467575	0.0962831	1.19631e-06	0.488481	0.180494	0.00680273	0.0104439	0.918602	0	1
cg25949550	chr7	146117213	146117215	CNTNAP2	Body	-1.4315	0.121638	5.67174e-32	-1.6638	0.315198	1.30176e-07	0.472767	0.491717	0	1
cg25953130	chr10	61993790	61993792	ARID5B	Body	-0.556575	0.0639548	3.24289e-18	-0.47257	0.156169	0.00247805	0.24779	0.618636	0	1
cg25955180	chr6	32148760	32148762	PRRT1	3'UTR	0.585071	0.0728048	9.27039e-16	0.367585	0.189232	0.0520754	1.15059	0.283426	0.130879	1
cg25957688	chr2	232421579	232421581			-0.409007	0.0550724	1.11326e-13	-0.56286	0.209285	0.00715724	0.505422	0.477127	0	1
cg25970929	chr21	25561207	25561209	MIR155HG	TSS1500	-0.418002	0.0782099	9.0604e-08	-0.435443	0.198161	0.0279908	0.00670203	0.934753	0	1
cg25984701	chr13	51432723	51432725	INTS6;INTS6;INTS6	Body;Body;5'UTR	0.420545	0.064767	8.40341e-11	0.133406	0.135833	0.326037	3.64086	0.0563777	0.72534	1
cg26030431	chr5	106377016	106377018			-0.413151	0.0617628	2.24219e-11	-0.591905	0.162952	0.000280813	1.05219	0.305004	0.0495995	1
cg26077811	chr11	119361552	119361554	USP2;USP2	Body;Body	-0.78151	0.135779	8.62485e-09	-0.796417	0.306472	0.00935882	0.00197766	0.964529	0	1
cg26079664	chr3	51706939	51706941	GRM2;GRM2	TSS200;TSS200	0.26816	0.0404842	3.50002e-11	0.382938	0.104954	0.000263652	1.04105	0.307576	0.0394354	1
cg26138250	chr17	76248605	76248607			0.606606	0.0937527	9.78236e-11	0.243132	0.220012	0.269123	2.30989	0.128553	0.567079	1
cg26165117	chr10	17511514	17511516			-0.603421	0.110864	5.24285e-08	-0.471645	0.265793	0.0759832	0.209373	0.647259	0	1
cg26189283	chr1	155136901	155136903	RAG1AP1;RAG1AP1;RAG1AP1	Body;Body;Body	-0.485466	0.0781099	5.12703e-10	-0.371091	0.177542	0.0366037	0.347709	0.555413	0	1
cg26202327	chr2	232328440	232328442	DIS3L2;DIS3L2;DIS3L2;DIS3L2	Body;Body;Body;Body	-1.0171	0.151131	1.69758e-11	-0.889879	0.31949	0.00534759	0.129563	0.718885	0	1
cg26242531	chr14	103724340	103724342	ZFYVE21	Body	0.893374	0.140373	1.96185e-10	0.758905	0.300473	0.0115469	0.164399	0.685138	0	1
cg26271591	chr2	177261227	177261229	NFE2L2;NFE2L2;NFE2L2	Body;5'UTR;5'UTR	-0.560088	0.0813626	5.82583e-12	-0.455572	0.190121	0.0165651	0.255426	0.61328	0	1
cg26275598	chr8	123154803	123154805			0.702572	0.127326	3.43076e-08	0.348803	0.291297	0.231146	1.23833	0.265794	0.192459	1
cg26276120	chr12	6868582	6868584	TPI1;TPI1;TPI1	Body;Body;Body	-0.631035	0.111654	1.58867e-08	-0.531868	0.274337	0.0525334	0.112098	0.737768	0	1
cg26337070	chr2	85772749	85772751	ATOH8	Body	-0.461752	0.0623532	1.30736e-13	-0.396811	0.152633	0.00932872	0.155134	0.693676	0	1
cg26342454	chr4	10033637	10033639	SLC2A9	5'UTR	-0.444943	0.0561526	2.30319e-15	-0.561857	0.126403	8.79093e-06	0.714486	0.397959	0	1
cg26369418	chr5	132073658	132073660	CSF2	TSS200	-0.678641	0.124185	4.63487e-08	-0.757801	0.283093	0.0074316	0.065571	0.797898	0	1
cg26371172	chr6	29487110	29487112	MAS1L	1stExon	0.509009	0.0967945	1.45115e-07	0.450958	0.200511	0.0245096	0.0679778	0.794304	0	1
cg26408927	chr3	53725695	53725697	CACNA1D;CACNA1D;CACNA1D	Body;Body;Body	-0.258554	0.0481345	7.80898e-08	-0.494075	0.12105	4.47287e-05	3.26873	0.0706122	0.694071	1
cg26470501	chr19	44749697	44749699	BCL3	Body	-0.711122	0.108965	6.74781e-11	-0.334527	0.277968	0.228794	1.59103	0.207179	0.371476	1
cg26519582	chr11	67348241	67348243	LOC100130987	Body	-0.381652	0.0702261	5.4914e-08	-0.42022	0.171019	0.0140041	0.0435203	0.834749	0	1
cg26539571	chr6	16731538	16731540	ATXN1;ATXN1	5'UTR;5'UTR	-0.477148	0.0664859	7.14303e-13	-0.643616	0.16106	6.43898e-05	0.912749	0.339386	0	1
cg26628091	chr4	113944251	113944253	ARSJ	Body	1.11282	0.188495	3.55394e-09	0.160923	0.418725	0.700744	4.2972	0.0381751	0.767291	1
cg26635759	chr4	54657309	54657311	KIT;KIT	TSS1500;TSS1500	0.457891	0.0733474	4.29894e-10	0.525007	0.184991	0.00453939	0.113749	0.735916	0	1
cg26655345	chr9	14209709	14209711	NFIB;NFIB;NFIB	Body;Body;Body	-0.285619	0.0401593	1.14253e-12	-0.160184	0.0964244	0.0966659	1.4421	0.2298	0.306566	1
cg26663696	chr3	160403486	160403488	MIR15B;MIR16-2;SMC4;SMC4;SMC4	TSS1500;TSS1500;Body;Body;Body	-0.302562	0.0527601	9.77044e-09	-0.393693	0.128412	0.00217038	0.43091	0.511543	0	1
cg26671366	chr2	108989358	108989360	EDAR;EDAR	1stExon;5'UTR	0.715534	0.119405	2.06632e-09	0.302647	0.300405	0.313712	1.63134	0.201518	0.387005	1
cg26673040	chr2	66930060	66930062	LOC101060019	Body	-0.503129	0.0785267	1.48304e-10	-0.579964	0.182377	0.0014726	0.149733	0.698791	0	1
cg26703507	chr2	112647083	112647085	SLC20A1	Body	-0.557496	0.0917356	1.223e-09	-0.283805	0.224469	0.206107	1.27388	0.25904	0.214998	1
cg26703534	chr5	377242	377244	AHRR	Body	-1.01885	0.116319	1.9675e-18	-0.893812	0.258605	0.00054768	0.194459	0.659231	0	1
cg26707709	chr2	241036338	241036340	SNED1	Body	0.241536	0.0449451	7.69968e-08	0.303021	0.10525	0.00398846	0.288636	0.591096	0	1
cg26716902	chr17	42683901	42683903	CNTNAP1	Body	0.225804	0.0436598	2.3173e-07	0.305684	0.110452	0.00564769	0.452354	0.501219	0	1
cg26718213	chr2	241036662	241036664	SNED1	Body	0.234254	0.0447036	1.6043e-07	0.307153	0.102472	0.00272272	0.425171	0.514368	0	1
cg26746936	chr19	41999239	41999241	GRIK5	Body	0.193893	0.0291189	2.76352e-11	0.181805	0.0728267	0.0125459	0.0237521	0.877517	0	1
cg26747079	chr3	193800955	193800957			0.406871	0.0778033	1.69992e-07	0.421997	0.192485	0.0283536	0.00530831	0.941919	0	1
cg26754262	chr8	74705624	74705626	MIR2052	TSS200	-0.239681	0.0498001	1.48781e-06	-0.50945	0.124038	4.00441e-05	4.07354	0.04356	0.754513	1
cg26768182	chr9	131397291	131397293			-0.848976	0.0854463	2.90887e-23	-0.93379	0.190353	9.31533e-07	0.165233	0.684384	0	1
cg26769493	chr12	49133291	49133293			-0.505997	0.0766873	4.16233e-11	-0.779459	0.175235	8.6642e-06	2.04387	0.15282	0.510732	1
cg26811832	chr13	67228522	67228524	PCDH9;PCDH9	5'UTR;5'UTR	0.364015	0.0590851	7.23481e-10	0.310028	0.16126	0.054538	0.0988144	0.753257	0	1
cg26850624	chr5	429443	429445	AHRR	Body	0.41496	0.0672316	6.73883e-10	0.402379	0.226464	0.0756034	0.00283664	0.957525	0	1
cg26864028	chr19	11384303	11384305	EPOR;EPOR	1stExon;5'UTR	0.696519	0.135856	2.94571e-07	0.76262	0.313468	0.0149805	0.0374347	0.846583	0	1
cg26882438	chr3	122680272	122680274	PARP14	TSS1500	-0.467489	0.0876795	9.7247e-08	-0.39388	0.202126	0.0513328	0.111621	0.738306	0	1
cg26892401	chr7	2808273	2808275	GNA12;GNA12;GNA12	Body;Body;Body	-0.509875	0.0774811	4.68442e-11	-0.318077	0.175716	0.0702675	0.99748	0.317921	0	1
cg26902742	chr19	47190649	47190651	SAE1;SAE1;SAE1;SAE1	Body;Body;Body;Body	-0.567069	0.112553	4.69875e-07	-0.655523	0.255388	0.0102649	0.10045	0.75129	0	1
cg26931213	chr8	23668552	23668554			0.610378	0.102464	2.56938e-09	0.646571	0.243309	0.00787443	0.0187939	0.890959	0	1
cg26963277	chr11	2701176	2701178	KCNQ1OT1;KCNQ1;KCNQ1	TSS1500;Body;Body	-0.435612	0.0431718	6.10364e-24	-0.325794	0.10191	0.0013893	0.984539	0.321081	0	1
cg26964651	chr5	78653253	78653255			-0.320425	0.0597378	8.14603e-08	-0.618742	0.142318	1.37637e-05	3.73557	0.0532655	0.732303	1
cg26987759	chr5	322430	322432	AHRR;AHRR	Body;Body	0.280652	0.054906	3.19611e-07	0.440843	0.16564	0.00778037	0.842695	0.358627	0	1
cg26992381	chr3	71429000	71429002	FOXP1;FOXP1;FOXP1;FOXP1;FOXP1	5'UTR;5'UTR;5'UTR;5'UTR;5'UTR	-0.671326	0.0939238	8.83308e-13	-0.48406	0.213599	0.0234385	0.644096	0.422231	0	1
cg27031987	chr8	76615140	76615142	ZFHX4-AS1	Body	0.42247	0.0795614	1.09633e-07	0.678421	0.188508	0.000319582	1.56479	0.210965	0.360937	1
cg27067781	chr6	32149075	32149077	PRRT1	3'UTR	0.50845	0.0697004	2.99133e-13	0.358137	0.182324	0.0494971	0.593017	0.441255	0	1
cg27070951	chr15	91989636	91989638	SLCO3A1;SLCO3A1	Body;Body	-0.505772	0.0928798	5.16775e-08	-0.501598	0.219228	0.0221363	0.00030734	0.986013	0	1
cg27086356	chr3	170909772	170909774	EIF5A2	TSS1500	0.598853	0.0866184	4.72175e-12	0.389259	0.196059	0.047098	0.9562	0.328146	0	1
cg27118035	chr16	31880656	31880658	ZNF267	Body	0.573561	0.0952385	1.71893e-09	0.213222	0.22538	0.34412	2.1689	0.140827	0.538936	1
cg27139381	chr14	104903432	104903434			0.593124	0.0811923	2.76924e-13	0.478581	0.177234	0.00692811	0.345229	0.556826	0	1
cg27154217	chr5	50727292	50727294	PARP8;PARP8;PARP8	Body;Body;Body	-0.245539	0.0359228	8.19073e-12	-0.29829	0.0891548	0.000820585	0.301193	0.583135	0	1
cg27178191	chr12	51425364	51425366	SLC4A8;SLC4A8	Body;Body	0.885048	0.160731	3.66262e-08	0.6922	0.346943	0.0460277	0.254372	0.614013	0	1
cg27192248	chr15	64993330	64993332			-0.290603	0.0498114	5.40939e-09	-0.38182	0.108703	0.000443887	0.581958	0.445546	0	1
cg27208133	chr3	21751916	21751918	ZNF385D	TSS1500	-0.460606	0.0807501	1.16967e-08	-0.348051	0.197195	0.0775619	0.279007	0.597353	0	1
cg27209729	chr11	64661452	64661454	NRXN2;NRXN2	Body;Body	-0.47796	0.079795	2.10042e-09	-0.56078	0.187709	0.00281274	0.164878	0.684704	0	1
cg27230739	chr5	138944832	138944834			0.539834	0.0907827	2.74044e-09	0.247866	0.203001	0.222084	1.72383	0.189201	0.419896	1
cg27241143	chr1	172090388	172090390	DNM3;DNM3;DNM3	Body;Body;Body	0.306544	0.0430291	1.04766e-12	0.354563	0.11916	0.00292495	0.143663	0.704666	0	1
cg27241845	chr2	232385659	232385661			-0.630487	0.0782506	7.8013e-16	-0.548498	0.200776	0.00629713	0.144765	0.703589	0	1
cg27286120	chr13	67228573	67228575	PCDH9;PCDH9;PCDH9;PCDH9	5'UTR;5'UTR;ExonBnd;ExonBnd	0.212369	0.0420204	4.32801e-07	0.177232	0.0943515	0.0603238	0.11573	0.733713	0	1
cg27312979	chr10	95334695	95334697	SORBS1;SORBS1;SORBS1;SORBS1;SORBS1;SORBS1;SORBS1	Body;Body;Body;Body;Body;Body;Body	0.249656	0.0421093	3.05217e-09	0.249602	0.11113	0.0247018	2.08055e-07	0.999636	0	1
cg27312987	chr3	52704864	52704866	GLT8D1;SPCS1;GLT8D1;GLT8D1;GLT8D1;GLT8D1	TSS1500;TSS1500;5'UTR;5'UTR;5'UTR;5'UTR	-0.853939	0.128478	3.00013e-11	-0.853695	0.313035	0.00638832	5.20391e-07	0.999424	0	1
cg27325787	chr16	23949003	23949005	PRKCB;PRKCB	Body;Body	0.457351	0.0840718	5.32797e-08	0.319072	0.215607	0.138906	0.357039	0.550155	0	1
cg27332104	chr15	52093963	52093965			0.776307	0.125051	5.36901e-10	0.229432	0.228254	0.31482	4.41513	0.0356215	0.773506	1
cg27424995	chr1	27576043	27576045	AHDC1	5'UTR	0.26618	0.0508898	1.69038e-07	0.23494	0.121166	0.0525033	0.0565083	0.812102	0	1
cg27444020	chr11	78397414	78397416	GAB2	Body	0.752058	0.0958403	4.26119e-15	0.210077	0.226537	0.35375	4.8549	0.0275677	0.794023	1
cg27446735	chr1	169465943	169465945	SLC19A2	Body	0.370545	0.0658162	1.80206e-08	0.141955	0.163782	0.386091	1.67714	0.195305	0.403748	1
cg27449150	chr1	117654703	117654705			-0.739524	0.123342	2.02585e-09	-0.689317	0.285515	0.0157659	0.0260596	0.871755	0	1
cg27453606	chr17	40341845	40341847	RARA;RARA;RARA;RARA	TSS1500;Body;Body;Body	0.508359	0.0944946	7.45838e-08	0.427553	0.231094	0.0642961	0.104753	0.746199	0	1
cg27467282	chr13	51542047	51542049			0.414324	0.0730881	1.43779e-08	0.360885	0.177509	0.0420472	0.0774927	0.780724	0	1
cg27471246	chr21	38404511	38404513	ERG;ERG;ERG;ERG	Body;Body;Body;Body	0.867726	0.135238	1.3964e-10	0.300961	0.316385	0.341478	2.71328	0.0995163	0.631442	1
cg27537125	chr1	25023189	25023191			-0.971415	0.146623	3.46681e-11	-1.40511	0.334295	2.63145e-05	1.41158	0.234794	0.291576	1
cg27552005	chr1	69994414	69994416	LRRC7	Body	-0.261571	0.0516876	4.17916e-07	-0.349854	0.150492	0.0200861	0.307822	0.57902	0	1
cg27573991	chr1	247549209	247549211	C1orf150	1stExon	-0.243823	0.0427907	1.21193e-08	-0.29077	0.118228	0.0139171	0.139413	0.708865	0	1
cg27589809	chr3	50612978	50612980	CISH;CISH	TSS1500;TSS1500	-0.557281	0.0849127	5.27392e-11	-0.920989	0.198194	3.36956e-06	2.84535	0.0916389	0.648549	1
cg27635485	chr4	176709638	176709640	VEGFC	Body	0.283686	0.0530354	8.84478e-08	0.262003	0.145295	0.0713495	0.0196512	0.888516	0	1
cg27650500	chr1	24971988	24971990			-0.847233	0.164406	2.55958e-07	-1.03995	0.369293	0.00486181	0.22728	0.633548	0	1

### Sheet: Table S3
CpG	Chromosome	Position_start_hg38	Position_end_hg38	UCSC_RefGene_Name	UCSC_RefGene_Group	Estimate_psmo	StdError_psmo	Pval_psmo	Estimate_csmo	StdError_csmo	Pval_csmo	Q	Q_pval	I2	Q_pval_adj
cg09945032	chr3	38829527	38829529			-0.250609	0.159589	0.116336	-1.06325	0.203641	1.77788e-07	9.86549	0.00168408	0.898637	1
cg14051805	chr15	39625018	39625020	FSIP1	Body	-0.102335	0.0860301	0.234235	-0.552198	0.11578	1.84795e-06	9.7268	0.00181601	0.897191	1
cg26718213	chr2	241036662	241036664	SNED1	Body	0.120453	0.0548303	0.0280325	0.389215	0.072655	8.46011e-08	8.71841	0.00315012	0.8853	1
cg09589067	chr17	57518797	57518799	MSI2;MSI2	Body;Body	0.419092	0.143905	0.00358809	1.1208	0.195062	9.1442e-09	8.38013	0.00379345	0.88067	1
cg22635676	chr2	241036553	241036555	SNED1	Body	0.0618112	0.0232703	0.00790211	0.169776	0.0318774	1.00452e-07	7.4832	0.00622772	0.866367	1
cg11554391	chr5	321204	321206	AHRR	Body	-0.446743	0.107364	3.16835e-05	-0.918669	0.141232	7.78671e-11	7.07621	0.00781141	0.858681	1
cg22877506	chr6	41786223	41786225	PRICKLE4;TOMM6	Body;TSS1500	-0.862299	0.162344	1.0869e-07	-0.171364	0.213012	0.421121	6.65542	0.00988549	0.849746	1
cg04490079	chr3	98497362	98497364	OR5K2	TSS1500	0.384767	0.175097	0.0279881	1.17531	0.25285	3.34747e-06	6.60694	0.0101582	0.848644	1
cg17370412	chr17	20276832	20276834	CYTSB;CYTSB	Body;Body	0.366113	0.126926	0.00392093	0.904055	0.16776	7.0866e-08	6.53912	0.0105527	0.847074	1
cg26707709	chr2	241036338	241036340	SNED1	Body	0.133542	0.0555785	0.016272	0.368913	0.0734367	5.07248e-07	6.53149	0.0105981	0.846896	1
cg19089201	chr7	44962687	44962689	MYO1G	3'UTR	0.122566	0.0425975	0.00401078	0.296823	0.0534654	2.82931e-08	6.49792	0.0108001	0.846105	1
cg19900254	chr7	97039510	97039512			0.314824	0.142652	0.0273183	0.901215	0.183737	9.34685e-07	6.35484	0.0117061	0.84264	1
cg09338374	chr22	39492384	39492386			0.205119	0.158863	0.196646	0.836869	0.198817	2.56234e-05	6.16231	0.01305	0.837723	1
cg03450842	chr10	79075189	79075191	ZMIZ1	5'UTR	-0.490842	0.173541	0.00467829	-1.17779	0.218634	7.16265e-08	6.05638	0.0138561	0.834885	1
cg05009104	chr7	44963380	44963382	MYO1G	Body	0.279197	0.0523736	9.7742e-08	0.500096	0.0733072	8.98314e-12	6.01165	0.0142118	0.833656	1
cg12803068	chr7	44963319	44963321	MYO1G	Body	0.190933	0.0315438	1.42229e-09	0.321596	0.0430184	7.67403e-14	5.99978	0.0143077	0.833327	1
cg00475490	chr11	86806067	86806069	PRSS23;PRSS23;PRSS23;PRSS23;PRSS23;PRSS23;PRSS23	5'UTR;Body;Body;5'UTR;Body;Body;Body	-0.640621	0.0796306	8.63025e-16	-0.979729	0.113303	5.28882e-18	5.99594	0.0143388	0.833221	1
cg16503724	chr3	17089174	17089176	PLCL2;PLCL2	Body;Body	0.591898	0.197658	0.00274843	1.36666	0.251941	5.81119e-08	5.85367	0.0155446	0.829167	1
cg24154132	chr14	102901294	102901296	TRAF3;TRAF3;TRAF3	Body;Body;Body	0.618108	0.123852	6.01634e-07	0.13219	0.159861	0.408289	5.77373	0.0162675	0.826802	1
cg22585799	chr10	119783851	119783853	INPP5F;INPP5F	Body;Body	-0.329453	0.0996386	0.000944759	-0.737596	0.139344	1.2009e-07	5.67671	0.0171915	0.823842	1
cg22055479	chr7	110442410	110442412			0.304014	0.108219	0.00496558	0.750182	0.153821	1.07728e-06	5.62773	0.0176785	0.822308	1
cg09636313	chr16	89003616	89003618			0.186189	0.101022	0.0653206	0.545795	0.117309	3.27755e-06	5.39561	0.0201875	0.814664	1
cg15051432	chr3	100210845	100210847			-0.267088	0.10788	0.0132944	-0.666156	0.134661	7.54008e-07	5.34924	0.0207313	0.813058	1
cg04180046	chr7	44963136	44963138	MYO1G	Body	0.25881	0.0567579	5.11813e-06	0.463377	0.0687132	1.54466e-11	5.26855	0.0217141	0.810194	1
cg16092017	chr5	135491952	135491954			0.377631	0.118088	0.00138447	0.830594	0.158307	1.54826e-07	5.26012	0.0218195	0.80989	1
cg15636519	chr2	191029691	191029693	STAT4	3'UTR	-0.369071	0.0860814	1.80728e-05	-0.0446856	0.114325	0.695898	5.1379	0.0234089	0.805368	1
cg16844962	chr17	1605048	1605050	SLC43A2;SLC43A2;SLC43A2	TSS200;Body;Body	0.457148	0.113469	5.60567e-05	0.921862	0.172244	8.69567e-08	5.0762	0.0242565	0.803002	1
cg10041129	chr11	117814834	117814836			-0.294812	0.251243	0.24063	-1.16095	0.303471	0.00013047	4.83318	0.0279171	0.793097	1
cg00699559	chr5	419596	419598	AHRR;AHRR	Body;Body	0.249553	0.113232	0.0275304	0.659632	0.154838	2.04295e-05	4.57015	0.0325337	0.781189	1
cg17293936	chr3	186193729	186193731	DGKG;DGKG;DGKG	Body;Body;Body	0.185811	0.0595117	0.00179469	0.392089	0.0769086	3.43038e-07	4.49959	0.0339029	0.777758	1
cg04732968	chr3	13891962	13891964			0.336401	0.135047	0.0127385	0.811396	0.183869	1.01997e-05	4.33505	0.0373353	0.769322	1
cg00094998	chr22	40388320	40388322	SGSM3;SGSM3	5'UTR;5'UTR	0.718828	0.207692	0.000538119	1.43948	0.277849	2.20961e-07	4.31569	0.0377624	0.768287	1
cg03454312	chr17	73555703	73555705	SDK2	Body	0.36839	0.135178	0.00642566	0.827332	0.174951	2.25705e-06	4.30899	0.0379115	0.767927	1
cg27573991	chr1	247549209	247549211	C1orf150	1stExon	-0.158406	0.0530233	0.00281297	-0.351692	0.0766108	4.41909e-06	4.30376	0.0380281	0.767645	1
cg06671242	chr11	86816724	86816726	PRSS23;PRSS23;PRSS23	Body;Body;Body	0.225255	0.0627057	0.000327832	0.451205	0.0891264	4.13736e-07	4.29905	0.0381336	0.767391	1
cg03105831	chr2	9993902	9993904	GRHL1	Body	-0.75986	0.15435	8.52453e-07	-0.247722	0.199741	0.214896	4.11617	0.042475	0.757056	1
cg00323937	chr7	26666813	26666815			-0.365989	0.173876	0.0353016	-0.905455	0.203875	8.94503e-06	4.05337	0.0440833	0.753292	1
cg06299644	chr2	54459065	54459067	SPTBN1	5'UTR	-0.669419	0.148127	6.20689e-06	-0.187461	0.188151	0.319087	4.05081	0.0441502	0.753136	1
cg20408276	chr2	38073442	38073444	CYP1B1	Body	0.209224	0.0515053	4.86141e-05	0.37764	0.0659576	1.03135e-08	4.05011	0.0441683	0.753093	1
cg22937563	chr1	165357217	165357219	LMX1A;LMX1A	TSS1500;TSS1500	0.322003	0.112032	0.00405029	0.69632	0.150104	3.50239e-06	3.99383	0.0456671	0.749614	1
cg02610360	chr11	120326811	120326813	TMEM136	5'UTR	0.235108	0.07863	0.00278925	0.486462	0.0986206	8.11141e-07	3.97135	0.0462806	0.748196	1
cg06563667	chr1	57550352	57550354	DAB1	5'UTR	-0.226855	0.131493	0.0844871	-0.63056	0.154429	4.44272e-05	3.96165	0.0465481	0.74758	1
cg17874010	chr4	150135509	150135511	DCLK2;DCLK2;DCLK2	Body;Body;Body	0.281376	0.111302	0.0114705	0.641243	0.144328	8.87285e-06	3.89854	0.0483282	0.743494	1
cg03415545	chr4	99352881	99352883	ADH1C	TSS200	-0.309028	0.0582082	1.1022e-07	-0.497859	0.0772091	1.13192e-10	3.81384	0.0508307	0.737797	1
cg03178303	chr2	69798878	69798880	ANXA4	Body	0.52172	0.169098	0.00203334	1.06576	0.225615	2.31492e-06	3.72318	0.053662	0.731413	1
cg17087741	chr2	232418299	232418301			-0.772731	0.0661034	1.43846e-31	-0.592759	0.0665725	5.38867e-19	3.68002	0.0550683	0.728262	1
cg09865488	chr7	2957007	2957009	CARD11	Body	-0.288023	0.1058	0.00648225	-0.617486	0.135368	5.07843e-06	3.67724	0.0551601	0.728057	1
cg11258956	chr2	232350864	232350866			-0.421517	0.108988	0.000109933	-0.775013	0.149194	2.05073e-07	3.66051	0.0557166	0.726814	1
cg27209729	chr11	64661452	64661454	NRXN2;NRXN2	Body;Body	-0.318785	0.0966882	0.000977101	-0.628965	0.130773	1.51231e-06	3.63748	0.0564925	0.725084	1
cg01844491	chr7	33933366	33933368	BMPER	Body	0.337961	0.118825	0.00445258	0.712529	0.156927	5.61156e-06	3.6211	0.057051	0.723841	1
cg19321684	chr6	32192155	32192157	GPSM3	Body	-0.12431	0.0974931	0.202287	-0.415761	0.118335	0.000442362	3.6134	0.057316	0.723252	1
cg07278718	chr11	114061912	114061914	ZBTB16;ZBTB16	5'UTR;5'UTR	0.74712	0.168308	9.03719e-06	1.27505	0.221029	7.98868e-09	3.61111	0.0573949	0.723077	1
cg02972527	chr10	97788882	97788884			0.433667	0.154793	0.00508495	0.91891	0.204492	7.00226e-06	3.57963	0.0584921	0.720642	1
cg08549335	chr7	30348337	30348339	ZNRF2	Body	-0.457837	0.0792883	7.72594e-09	-0.218189	0.0990885	0.0276683	3.56602	0.0589735	0.719575	1
cg10807309	chr6	31793284	31793286	VARS	Body	0.694366	0.1396	6.55908e-07	0.291593	0.162311	0.0724143	3.53951	0.0599231	0.717475	1
cg04611437	chr10	100519939	100519941	SEC31B	TSS200	0.372831	0.100137	0.00019672	0.699731	0.142152	8.54772e-07	3.53449	0.0601047	0.717074	1
cg25530474	chr20	47365314	47365316			0.513978	0.236095	0.0294805	1.21	0.290508	3.1122e-05	3.45693	0.0629872	0.710726	1
cg02699834	chr12	52645645	52645647	KRT2	Body	0.960706	0.189166	3.80128e-07	0.376648	0.252542	0.13585	3.42626	0.0641672	0.708137	1
cg06235438	chr16	30474644	30474646	ITGAL;ITGAL	Body;Body	-0.486146	0.122287	7.02408e-05	-0.870147	0.169196	2.70623e-07	3.38349	0.0658526	0.704447	1
cg00210249	chr10	69375922	69375924	HK1;HK1;HK1;HK1;HK1	Body;Body;Body;Body;Body	0.166984	0.0838471	0.0464228	0.415418	0.105906	8.7626e-05	3.38256	0.0658896	0.704366	1
cg24021808	chr13	40231450	40231452			0.390058	0.117114	0.000866658	0.734209	0.146619	5.51161e-07	3.36352	0.0666553	0.702693	1
cg15030090	chr8	9073198	9073200			0.354472	0.0673789	1.43369e-07	0.152558	0.0871164	0.0799111	3.36125	0.0667474	0.702492	1
cg01296603	chr1	53286068	53286070	LRP8;LRP8;LRP8;LRP8	Body;Body;Body;Body	0.440959	0.081244	5.71221e-08	0.191688	0.109421	0.0798012	3.34541	0.0673925	0.701083	1
cg00689360	chr4	99352837	99352839	ADH1C	TSS200	-0.328316	0.0807873	4.82479e-05	-0.575708	0.108968	1.26882e-07	3.32615	0.0681863	0.699352	1
cg07943658	chr5	351885	351887	AHRR;AHRR	Body;Body	0.784832	0.128456	9.98086e-10	1.19256	0.183506	8.09875e-11	3.31326	0.0687229	0.698183	1
cg13251913	chr16	57639355	57639357	ADGRG1;ADGRG1;ADGRG1;ADGRG1;ADGRG1;ADGRG1;ADGRG1;ADGRG1;ADGRG1;ADGRG1;ADGRG1;ADGRG1;ADGRG1	1stExon;1stExon;5'UTR;5'UTR;5'UTR;5'UTR;5'UTR;5'UTR;5'UTR;5'UTR;5'UTR;5'UTR;5'UTR	0.275805	0.12023	0.0217913	0.637076	0.158251	5.6798e-05	3.30435	0.0690968	0.697368	1
cg09507934	chr7	102432101	102432103	ORAI2;ORAI2	TSS1500;TSS1500	0.8873	0.165507	8.27165e-08	0.405603	0.207203	0.0502867	3.29939	0.0693056	0.696914	1
cg20346774	chr15	59144693	59144695	MYO1E	Body	0.239029	0.0699332	0.000630939	0.44833	0.0923372	1.20168e-06	3.26509	0.070769	0.69373	1
cg15133043	chr17	31078649	31078651			0.287367	0.102527	0.00506546	0.589718	0.133051	9.32432e-06	3.24006	0.0718582	0.691363	1
cg03140421	chr16	67166277	67166279	HSF4;HSF4	Body;Body	0.396501	0.116965	0.00069915	0.760634	0.165153	4.11221e-06	3.23741	0.0719742	0.691111	1
cg04560781	chr2	128754004	128754006			0.389181	0.159866	0.0149155	0.864208	0.210528	4.04408e-05	3.22915	0.0723384	0.690321	1
cg04368942	chr7	134886568	134886570	CALD1;CALD1;CALD1	Body;Body;Body	-0.388052	0.109995	0.000418838	-0.71636	0.145911	9.12718e-07	3.22822	0.0723794	0.690232	1
cg05293861	chr12	4153541	4153543			-0.498744	0.126289	7.83986e-05	-0.143779	0.152327	0.345229	3.21821	0.0728233	0.689268	1
cg14036704	chr1	181216929	181216931			0.243606	0.0755042	0.00125362	0.469172	0.100793	3.24311e-06	3.20804	0.0732774	0.688283	1
cg21199085	chr15	59177279	59177281	MYO1E	Body	0.220834	0.0489972	6.57247e-06	0.362464	0.0622982	5.94823e-09	3.19319	0.0739457	0.686833	1
cg03877706	chr21	21200312	21200314	NCAM2	Body	-0.146627	0.0419365	0.000471562	-0.265747	0.0518666	2.99667e-07	3.18948	0.0741134	0.68647	1
cg26655345	chr9	14209709	14209711	NFIB;NFIB;NFIB	Body;Body;Body	-0.280903	0.0493352	1.24273e-08	-0.136569	0.0641769	0.0333365	3.1792	0.0745811	0.685456	1
cg23205886	chr5	139276076	139276078	SNHG4;MATR3	Body;5'UTR	-0.61953	0.14944	3.38829e-05	-0.175816	0.200369	0.380237	3.1511	0.0758756	0.682651	1
cg22672242	chr5	43067946	43067948	LOC100132356;LOC648987;LOC100506639	TSS1500;TSS1500;Body	-0.582726	0.190848	0.00226298	-1.13893	0.250006	5.22305e-06	3.12725	0.0769937	0.68023	1
cg14977938	chr14	103724491	103724493	ZFYVE21	Body	0.170149	0.115402	0.140373	0.49288	0.14149	0.000494891	3.12431	0.0771325	0.679929	1
cg27192248	chr15	64993330	64993332			-0.162666	0.0589195	0.00576557	-0.337058	0.0791837	2.07507e-05	3.12192	0.0772459	0.679684	1
cg18146737	chr1	92481142	92481144	GFI1;GFI1;GFI1	Body;Body;Body	-0.0895441	0.0302975	0.00312164	-0.167213	0.032107	1.90907e-07	3.09545	0.0785115	0.676945	1
cg26242531	chr14	103724340	103724342	ZFYVE21	Body	0.36795	0.180521	0.0415233	0.846428	0.204077	3.35999e-05	3.08398	0.079067	0.675743	1
cg18842174	chr6	147675420	147675422			0.102512	0.0489721	0.0363257	0.242794	0.0639184	0.000145575	3.03512	0.0814807	0.670523	1
cg17907003	chr1	116990791	116990793			-0.614502	0.116907	1.46962e-07	-0.283731	0.149838	0.0582803	3.02916	0.0817804	0.669875	1
cg00300637	chr5	319317	319319	AHRR	Body	0.324462	0.112445	0.0039078	0.649442	0.149279	1.35816e-05	3.02368	0.082057	0.669277	1
cg14093127	chr2	8574286	8574288			-0.223057	0.0481075	3.54126e-06	-0.086285	0.0626657	0.168541	2.99722	0.0834076	0.666357	1
cg14068729	chr13	48490763	48490765	RCBTB2;RCBTB2;RCBTB2;RCBTB2	Body;Body;Body;Body	-0.306417	0.120479	0.0109801	-0.613116	0.130497	2.62329e-06	2.98195	0.0841976	0.664649	1
cg14721232	chr4	6424328	6424330	PPP2R2C;PPP2R2C;PPP2R2C	Body;Body;Body	0.35451	0.120727	0.00331984	0.704944	0.164367	1.79601e-05	2.95264	0.0857377	0.661319	1
cg09712464	chr17	2724033	2724035			0.489806	0.158942	0.0020584	0.936079	0.205437	5.20075e-06	2.95196	0.0857735	0.661242	1
cg15344028	chr2	203936786	203936788	ICOS;ICOS	5'UTR;1stExon	-0.224508	0.0810685	0.00561656	-0.45376	0.106147	1.91275e-05	2.94611	0.0860843	0.66057	1
cg08902828	chr5	400716	400718	AHRR;AHRR	Body;Body	-0.49579	0.103024	1.49162e-06	-0.212359	0.129166	0.100161	2.94283	0.0862595	0.660191	1
cg27424995	chr1	27576043	27576045	AHDC1	5'UTR	0.168795	0.0613613	0.00594443	0.348263	0.0848512	4.05368e-05	2.93745	0.0865473	0.659569	1
cg14400149	chr9	132999353	132999355			0.16362	0.0709649	0.0211304	0.369348	0.0976671	0.00015576	2.9039	0.0883658	0.655635	1
cg10255761	chr3	49172595	49172597	KLHDC8B	5'UTR	-0.315139	0.0972637	0.0011951	-0.592408	0.131878	7.05292e-06	2.86302	0.090637	0.650719	1
cg02180507	chr6	36914305	36914307	C6orf89;C6orf89;C6orf89;C6orf89	Body;Body;Body;Body	-0.677298	0.167017	5.00785e-05	-0.205658	0.223182	0.3568	2.86268	0.0906566	0.650676	1
cg02920129	chr3	21750702	21750704	ZNF385D	Body	-0.103685	0.0474239	0.0287908	-0.230625	0.0581711	7.35175e-05	2.86069	0.0907687	0.650434	1
cg27241143	chr1	172090388	172090390	DNM3;DNM3;DNM3	Body;Body;Body	0.225751	0.0529618	2.0212e-05	0.377942	0.0731291	2.36426e-07	2.84098	0.0918884	0.648008	1
cg01208318	chr14	105863441	105863443			-0.131226	0.0683226	0.0547722	-0.33717	0.101667	0.000911867	2.82672	0.0927076	0.646233	1
cg13547053	chr2	178320136	178320138	OSBPL6;OSBPL6	TSS200;Body	0.271084	0.107644	0.0117911	0.557931	0.133652	2.98626e-05	2.79391	0.094623	0.642079	1
cg24399529	chr15	69080812	69080814	MIR548H4;TMEM84	Body;TSS200	0.497565	0.102831	1.30718e-06	0.226377	0.125792	0.0719206	2.78595	0.0950943	0.641056	1
cg03329539	chr2	232418618	232418620			-0.899764	0.147886	1.17091e-09	-1.30995	0.19694	2.90148e-11	2.77384	0.0958161	0.639489	1
cg24155429	chr3	186194095	186194097	DGKG;DGKG;DGKG	Body;Body;Body	0.306923	0.0861889	0.000369376	0.538462	0.109271	8.31688e-07	2.76791	0.0961718	0.638716	1
cg19701538	chr16	17381094	17381096	XYLT1	Body	-0.512874	0.103706	7.59712e-07	-0.808602	0.144913	2.40624e-08	2.75407	0.0970074	0.636901	1
cg24293344	chr1	247349376	247349378			0.414923	0.0838357	7.45058e-07	0.187814	0.108249	0.0827376	2.75141	0.0971688	0.63655	1
cg07499673	chr16	85147409	85147411			-0.736041	0.152896	1.47934e-06	-0.315493	0.202634	0.11948	2.74468	0.0975784	0.635659	1
cg03646329	chr13	48413028	48413030	LPAR6;LPAR6;LPAR6;RB1;LPAR6	5'UTR;5'UTR;5'UTR;Body;1stExon	-0.508587	0.0668453	2.7747e-14	-0.332175	0.0830804	6.38146e-05	2.73698	0.0980502	0.634633	1
cg08373547	chr14	52327822	52327824	PTGER2	3'UTR	-0.50217	0.10582	2.07969e-06	-0.221955	0.132691	0.0943817	2.72596	0.0987288	0.633157	1
cg04135110	chr5	346579	346581	AHRR	Body	0.317147	0.089488	0.000394084	0.542587	0.103361	1.5256e-07	2.71904	0.0991573	0.632224	1
cg20385913	chr15	74762168	74762170			-0.782809	0.138428	1.55847e-08	-0.415821	0.175327	0.0177072	2.6989	0.100418	0.629478	1
cg03253449	chr9	14213559	14213561	NFIB;NFIB;NFIB	Body;Body;Body	-0.413881	0.0696788	2.85279e-09	-0.226206	0.0915247	0.0134535	2.6619	0.102778	0.624328	1
cg11911122	chr8	70404533	70404535	NCOA2	TSS1500	0.416826	0.123372	0.000728541	0.747437	0.160908	3.3986e-06	2.65868	0.102986	0.623874	1
cg18110140	chr15	75058038	75058040			-0.860908	0.115058	7.29861e-14	-1.1644	0.146309	1.74151e-15	2.65858	0.102993	0.62386	1
cg01594685	chr16	3065051	3065053	IL32;IL32;IL32;IL32;IL32;IL32;IL32;IL32	TSS1500;TSS1500;TSS1500;TSS1500;TSS1500;TSS1500;TSS1500;TSS1500	-0.434412	0.156106	0.005389	-0.855874	0.209853	4.53374e-05	2.59666	0.107089	0.61489	1
cg14792781	chr2	9976114	9976116	GRHL1	Body	-0.566328	0.119715	2.23832e-06	-0.242548	0.161566	0.133297	2.59262	0.107362	0.61429	1
cg04497870	chr1	41811612	41811614	HIVEP3;HIVEP3	5'UTR;5'UTR	-0.762738	0.165839	4.23951e-06	-0.322449	0.219591	0.141993	2.56006	0.109594	0.609385	1
cg12876356	chr1	92481267	92481269	GFI1;GFI1;GFI1	Body;Body;Body	-0.170149	0.0469246	0.000287848	-0.279201	0.0496609	1.88607e-08	2.54757	0.110464	0.607469	1
cg13785019	chr11	9344168	9344170			0.634862	0.113138	2.00723e-08	0.336787	0.148813	0.0236266	2.54249	0.11082	0.606685	1
cg00565882	chr2	38073563	38073565	CYP1B1	Body	0.294787	0.0888005	0.000901294	0.53302	0.120517	9.74441e-06	2.53258	0.111517	0.605146	1
cg14129477	chr17	55344858	55344860			-0.220647	0.0752981	0.00338629	-0.420532	0.100893	3.07152e-05	2.5209	0.112347	0.603316	1
cg01478827	chr1	21232085	21232087	ECE1;ECE1;ECE1;ECE1	Body;Body;Body;Body	0.357519	0.132574	0.00700186	0.697694	0.169514	3.85746e-05	2.49875	0.113937	0.599799	1
cg23878564	chr17	7384129	7384131	TNK1	Body	0.110381	0.0323169	0.000636472	0.1896	0.0385654	8.81873e-07	2.47886	0.115386	0.596588	1
cg16391678	chr16	30474275	30474277	ITGAL;ITGAL	Body;Body	-0.441647	0.127467	0.000530648	-0.789827	0.180779	1.24805e-05	2.47765	0.115475	0.596392	1
cg23435661	chr14	68233005	68233007	RAD51B;RAD51B;RAD51B	Body;Body;Body	-0.376799	0.0870623	1.50521e-05	-0.1581	0.109458	0.148629	2.44515	0.117889	0.591027	1
cg00666749	chr13	21062978	21062980	LATS2	TSS1500	-0.223464	0.08504	0.00859527	-0.441323	0.110617	6.61703e-05	2.43799	0.118428	0.589827	1
cg13385220	chr1	202281324	202281326	LGR6;LGR6;LGR6	Body;Body;Body	-0.522601	0.109328	1.75199e-06	-0.234119	0.149375	0.117039	2.42873	0.119129	0.588262	1
cg18555368	chr3	107263802	107263804	LINC00883	Body	0.213145	0.071784	0.00298523	0.394898	0.092028	1.77819e-05	2.42504	0.11941	0.587635	1
cg13294852	chr2	102055667	102055669			-0.244701	0.0719644	0.000673121	-0.427417	0.0927915	4.10079e-06	2.42113	0.119709	0.586969	1
cg21570988	chr6	32149063	32149065	PRRT1	3'UTR	0.233088	0.0700665	0.000878903	0.4174	0.0956271	1.27199e-05	2.41719	0.12001	0.586296	1
cg20318234	chr4	176790527	176790529	VEGFC	Body	0.278371	0.101666	0.00617972	0.536018	0.131531	4.59682e-05	2.40198	0.121182	0.583677	1
cg10919522	chr14	73760737	73760739	C14orf43;C14orf43	5'UTR;TSS1500	-0.651064	0.141899	4.47023e-06	-0.296195	0.179709	0.0993138	2.40189	0.121189	0.583661	1
cg25197654	chr8	22056494	22056496	DMTN;DMTN;DMTN;DMTN;DMTN	TSS1500;5'UTR;5'UTR;5'UTR;5'UTR	-0.451048	0.140728	0.00135013	-0.811086	0.186267	1.33423e-05	2.37848	0.123017	0.579564	1
cg22711149	chr5	139276043	139276045	SNHG4;SNHG4;MATR3;MATR3;MATR3	Body;Body;5'UTR;5'UTR;5'UTR	-0.369171	0.0854787	1.56831e-05	-0.150006	0.11355	0.186484	2.37786	0.123066	0.579454	1
cg26079664	chr3	51706939	51706941	GRM2;GRM2	TSS200;TSS200	0.23219	0.0494512	2.66178e-06	0.361875	0.0680787	1.06341e-07	2.37543	0.123257	0.579024	1
cg22178367	chr15	80863734	80863736	CEMIP;CEMIP;CEMIP	5'UTR;5'UTR;5'UTR	0.467935	0.159368	0.00332277	0.881953	0.217235	4.90917e-05	2.36139	0.124372	0.57652	1
cg08440485	chr9	5892541	5892543	MLANA;MLANA	ExonBnd;Body	0.635331	0.149794	2.22153e-05	0.265414	0.189179	0.160622	2.3501	0.125275	0.574486	1
cg21863544	chr6	12528398	12528400			-0.210434	0.0885691	0.0175045	-0.435367	0.117158	0.000202354	2.34554	0.125642	0.57366	1
cg22040647	chr17	77435812	77435814	SEPT9;SEPT9;SEPT9;SEPT9;SEPT9;SEPT9;SEPT9	Body;Body;Body;Body;Body;Body;Body	-0.306963	0.130178	0.0183721	-0.616889	0.15506	6.9386e-05	2.34336	0.125818	0.573263	1
cg16005926	chr1	84245435	84245437			-0.332542	0.0693358	1.61775e-06	-0.161958	0.0873173	0.0636219	2.3407	0.126033	0.572777	1
cg14580211	chr5	150781736	150781738	C5orf62	Body	-0.719479	0.117966	1.06726e-09	-1.00584	0.146003	5.61e-12	2.32752	0.127105	0.570357	1
cg16519923	chr16	30474488	30474490	ITGAL;ITGAL	Body;Body	-0.501465	0.138179	0.000284424	-0.860211	0.190321	6.18993e-06	2.32663	0.127177	0.570194	1
cg08064403	chr3	98521413	98521415	CLDND1;CLDND1;CLDND1;CLDND1;CLDND1;CLDND1	Body;Body;Body;Body;Body;Body	-0.856358	0.181258	2.30642e-06	-1.27871	0.210665	1.28025e-09	2.30959	0.128578	0.567022	1
cg13682152	chr19	16885374	16885376			-0.455179	0.100933	6.49084e-06	-0.213893	0.123329	0.0828598	2.29231	0.130016	0.563759	1
cg13518852	chr1	212718663	212718665			0.429034	0.0955369	7.09681e-06	0.198714	0.1184	0.0932828	2.29186	0.130054	0.563673	1
cg26030431	chr5	106377016	106377018			-0.424394	0.0770031	3.56028e-08	-0.228639	0.104232	0.0282671	2.28177	0.130902	0.561744	1
cg18335991	chr15	74432220	74432222	SEMA7A;SEMA7A;SEMA7A	Body;Body;5'UTR	-0.352654	0.146054	0.015755	-0.696827	0.175484	7.16063e-05	2.27245	0.131692	0.559946	1
cg25579419	chr1	32754848	32754850	KIAA1522	Body	0.54447	0.145087	0.000174925	0.91033	0.196278	3.51854e-06	2.2468	0.133891	0.554923	1
cg26703534	chr5	377242	377244	AHRR	Body	-0.459968	0.162934	0.00475717	-0.818373	0.175467	3.10151e-06	2.24038	0.134448	0.553646	1
cg02517189	chr19	42049201	42049203	GRIK5;GRIK5	Body;Body	0.313606	0.0916291	0.000620347	0.551518	0.130276	2.30128e-05	2.23126	0.135244	0.551823	1
cg01940273	chr2	232420223	232420225			-1.09633	0.130601	4.67863e-17	-1.42873	0.180371	2.35514e-15	2.22794	0.135534	0.551156	1
cg12609247	chr7	130926657	130926659			-0.303818	0.0777882	9.39514e-05	-0.112664	0.102022	0.269457	2.21998	0.136235	0.549546	1
cg08868759	chr1	243638421	243638423	AKT3;AKT3;AKT3	Body;Body;Body	0.341799	0.0920442	0.000204472	0.566911	0.121088	2.84371e-06	2.19047	0.138867	0.543477	1
cg14539658	chr14	21026986	21026988	NDRG2;NDRG2;NDRG2;NDRG2	TSS1500;TSS1500;TSS1500;TSS1500	0.319165	0.11674	0.00625714	0.593866	0.144298	3.86277e-05	2.19042	0.138871	0.543467	1
cg22832557	chr19	52492829	52492831	ZNF578	5'UTR	0.214575	0.0605189	0.000391748	0.361021	0.0783068	4.02015e-06	2.18965	0.138941	0.543307	1
cg05770389	chr6	88013077	88013079			-0.390837	0.11374	0.000589891	-0.671464	0.151764	9.67126e-06	2.18942	0.138961	0.543258	1
cg27031987	chr8	76615140	76615142	ZFHX4-AS1	Body	0.355062	0.0965663	0.000236112	0.594343	0.130099	4.91483e-06	2.1811	0.139715	0.541515	1
cg00305281	chr22	41920171	41920173			0.519453	0.170285	0.00228464	0.933248	0.224013	3.09933e-05	2.16253	0.141411	0.537579	1
cg21240131	chr18	46135500	46135502			0.262287	0.0752584	0.000491864	0.44357	0.098144	6.19607e-06	2.14851	0.142708	0.534562	1
cg15619756	chr16	17343075	17343077	XYLT1	Body	-0.577833	0.129431	8.02899e-06	-0.27826	0.158188	0.0785697	2.14824	0.142734	0.534502	1
cg03252361	chr14	21025693	21025695	NDRG2;NDRG2;NDRG2;NDRG2;NDRG2;NDRG2;NDRG2;NDRG2;NDRG2;NDRG2;NDRG2;NDRG2;NDRG2;NDRG2;NDRG2;NDRG2;NDRG2;NDRG2;NDRG2	5'UTR;5'UTR;5'UTR;5'UTR;5'UTR;TSS1500;TSS1500;TSS1500;TSS1500;TSS1500;TSS1500;TSS1500;TSS200;1stExon;1stExon;1stExon;1stExon;1stExon;Body	0.194017	0.0691467	0.00501809	0.363735	0.0930694	9.29818e-05	2.14267	0.143252	0.533293	1
cg25693132	chr3	51706724	51706726	GRM2;GRM2	TSS1500;TSS1500	0.333881	0.0860241	0.000103922	0.547169	0.118228	3.69067e-06	2.12798	0.144632	0.53007	1
cg01641754	chr5	99020278	99020280			-0.464995	0.103189	6.59774e-06	-0.712571	0.134864	1.2666e-07	2.12557	0.144859	0.529538	1
cg16029875	chr1	204351050	204351052	PLEKHA6	5'UTR	0.41598	0.0954197	1.30377e-05	0.185911	0.125737	0.139256	2.12451	0.144959	0.529303	1
cg02341119	chr17	76870396	76870398	MGAT5B	Body	0.525425	0.13034	5.54926e-05	0.846997	0.178442	2.06852e-06	2.11772	0.145603	0.527795	1
cg00065944	chr13	76440930	76440932			0.456057	0.117516	0.000104103	0.73771	0.154338	1.75442e-06	2.10811	0.14652	0.525641	1
cg00916981	chr16	68287599	68287601	SLC7A6;SLC7A6	Body;Body	0.811373	0.172639	2.60384e-06	0.378231	0.244071	0.12122	2.09915	0.147381	0.523617	1
cg19664938	chr5	6493144	6493146	UBE2QL1	3'UTR	-0.332427	0.0874321	0.000143462	-0.545227	0.118529	4.22569e-06	2.08744	0.148515	0.520943	1
cg06674056	chr11	64661466	64661468	NRXN2;NRXN2	Body;Body	-0.408611	0.119309	0.000615246	-0.700073	0.162859	1.7184e-05	2.08427	0.148823	0.520216	1
cg07491249	chr6	108654054	108654056	FOXO3;FOXO3	Body;Body	0.422874	0.141059	0.00271881	0.747687	0.176493	2.27178e-05	2.06677	0.15054	0.516153	1
cg03482593	chr3	15428791	15428793	METTL6;METTL6;METTL6;METTL6;EAF1	TSS1500;TSS1500;TSS1500;TSS1500;Body	-0.274534	0.117546	0.0195149	-0.55263	0.154023	0.000333266	2.06013	0.151197	0.514593	1
cg03326609	chr4	123244226	123244228	SPATA5	Body	0.347058	0.125673	0.00575193	0.633056	0.155332	4.59129e-05	2.04889	0.152317	0.511931	1
cg15394081	chr11	33871783	33871785	LMO2	5'UTR	-0.315711	0.0878169	0.000324253	-0.521238	0.113624	4.48816e-06	2.04833	0.152373	0.511797	1
cg03977382	chr11	99694179	99694181	CNTN5;CNTN5;CNTN5;CNTN5	Body;Body;Body;Body	-0.355713	0.0483719	1.92773e-13	-0.243495	0.0617993	8.14495e-05	2.04464	0.152743	0.510916	1
cg19832381	chr6	27808745	27808747	HIST1H2BL;HIST1H3H	TSS1500;TSS1500	-0.399256	0.107531	0.000204873	-0.149892	0.137537	0.275788	2.04014	0.153196	0.509837	1
cg12121643	chr3	186194006	186194008	DGKG;DGKG;DGKG	Body;Body;Body	0.167469	0.0517231	0.00120454	0.288478	0.0673743	1.85455e-05	2.02965	0.154256	0.507305	1
cg07178945	chr12	4379633	4379635	FGF23;FGF23	5'UTR;1stExon	0.556654	0.101543	4.20596e-08	0.799041	0.136883	5.30178e-09	2.02258	0.154975	0.505583	1
cg17754500	chr3	99506121	99506123			-0.344505	0.0994391	0.000531255	-0.114934	0.127467	0.36723	2.01649	0.155598	0.50409	1
cg27467282	chr13	51542047	51542049			0.191411	0.0893197	0.0321139	0.404297	0.121073	0.000839931	2.00208	0.157084	0.500519	1
cg24256225	chr3	97981973	97981975			-0.19168	0.0816416	0.0188832	-0.375426	0.101065	0.000203435	2.00022	0.157277	0.500054	1
cg26408927	chr3	53725695	53725697	CACNA1D;CACNA1D;CACNA1D	Body;Body;Body	-0.152518	0.0605344	0.0117511	-0.29275	0.0787174	0.000200017	1.99423	0.157899	0.498553	1
cg12157673	chr19	52493363	52493365	ZNF578	5'UTR	0.334403	0.0690005	1.25737e-06	0.493144	0.0893419	3.395e-08	1.97746	0.159658	0.4943	1
cg11713549	chr3	50450227	50450229	CACNA2D2;CACNA2D2;CACNA2D2;CACNA2D2	Body;Body;Body;Body	0.623816	0.148553	2.67752e-05	0.281554	0.192901	0.144407	1.97614	0.159797	0.493964	1
cg18871648	chr14	73760727	73760729	ELMSAN1;ELMSAN1	TSS1500;5'UTR	-0.514501	0.120387	1.9225e-05	-0.239566	0.154276	0.120461	1.97392	0.160033	0.493393	1
cg24833706	chr15	42401806	42401808	CAPN3;CAPN3;CAPN3;CAPN3;CAPN3;CAPN3;CAPN3	TSS1500;ExonBnd;ExonBnd;ExonBnd;Body;Body;Body	0.327443	0.105968	0.00200151	0.573396	0.139512	3.95634e-05	1.97091	0.160351	0.492621	1
cg26850624	chr5	429443	429445	AHRR	Body	0.271697	0.0842126	0.00125392	0.480789	0.122878	9.12604e-05	1.97015	0.160431	0.492426	1
cg19949550	chr14	93957357	93957359	ASB2;ASB2	5'UTR;1stExon	-0.275286	0.114364	0.0160794	-0.533885	0.144945	0.000230172	1.9618	0.161321	0.490264	1
cg02101876	chr13	40190972	40190974			0.488798	0.122295	6.418e-05	0.21019	0.157208	0.181216	1.9567	0.161867	0.488935	1
cg08247564	chr12	51441732	51441734	SLC4A8;SLC4A8;SLC4A8;SLC4A8;SLC4A8	5'UTR;5'UTR;Body;Body;5'UTR	0.189718	0.0582289	0.00112148	0.323533	0.0764361	2.3087e-05	1.9394	0.163734	0.484377	1
cg00973876	chr17	79925408	79925410			-0.312771	0.11679	0.00740496	-0.576521	0.149759	0.000118286	1.9287	0.1649	0.481517	1
cg21385305	chr2	23490082	23490084	KLHL29	5'UTR	-0.317966	0.0743309	1.8883e-05	-0.141227	0.10357	0.172696	1.92202	0.165635	0.479713	1
cg16545019	chr9	14277484	14277486	NFIB;NFIB;NFIB	Body;Body;Body	0.363978	0.0848012	1.7697e-05	0.555262	0.109155	3.63931e-07	1.91508	0.1664	0.477829	1
cg03272928	chr4	3355458	3355460	RGS12;RGS12	Body;Body	-0.347761	0.0853805	4.63958e-05	-0.152621	0.11255	0.175091	1.90804	0.167181	0.475903	1
cg23079012	chr2	8203579	8203581			-0.358042	0.0385733	1.6614e-20	-0.283107	0.0381523	1.1672e-13	1.90766	0.167223	0.475798	1
cg12423733	chr6	29486845	29486847	MAS1L	1stExon	0.362496	0.0744257	1.1127e-06	0.198471	0.0925434	0.0319825	1.90763	0.167226	0.47579	1
cg02998240	chr1	16182172	16182174			-0.166594	0.0659865	0.011581	-0.319195	0.0890806	0.000339389	1.89488	0.168653	0.472262	1
cg16731493	chr6	4906364	4906366	CDYL;CDYL;CDYL;CDYL	Body;Body;Body;Body	0.467068	0.150139	0.00186511	0.798324	0.189975	2.64253e-05	1.87151	0.171302	0.465673	1
cg09842685	chr12	4383602	4383604			-0.933123	0.1596	5.01589e-09	-1.28108	0.198195	1.02159e-10	1.86973	0.171506	0.465163	1
cg12378834	chr5	135310796	135310798	C5orf66	5'UTR	-0.293608	0.0686073	1.87273e-05	-0.450849	0.093208	1.31798e-06	1.84586	0.174266	0.458247	1
cg07663850	chr7	5477787	5477789	FBXL18	3'UTR	-0.531152	0.153012	0.00051792	-0.882444	0.208826	2.3816e-05	1.84131	0.174798	0.456908	1
cg05330314	chr2	143435274	143435276	ARHGAP15	Body	-0.151971	0.0643001	0.0181054	-0.295232	0.0840046	0.000440626	1.83392	0.175666	0.454719	1
cg11414254	chr5	177022010	177022012	ZNF346;ZNF346;ZNF346;ZNF346;ZNF346;ZNF346;ZNF346;ZNF346;ZNF346;ZNF346;ZNF346	TSS1500;TSS1500;TSS1500;TSS1500;TSS1500;TSS1500;TSS1500;TSS1500;TSS1500;TSS1500;TSS1500	-0.37506	0.115252	0.0011369	-0.627343	0.147516	2.11194e-05	1.8162	0.177766	0.449401	1
cg00247870	chr2	9699635	9699637			0.607007	0.179014	0.000696819	1.00249	0.233809	1.80575e-05	1.80376	0.179259	0.445602	1
cg14595618	chr10	69375689	69375691	HK1;HK1;HK1;HK1;HK1	Body;Body;Body;Body;Body	0.32221	0.131118	0.0139945	0.587903	0.148352	7.40507e-05	1.80082	0.179613	0.444698	1
cg08216829	chr7	142312710	142312712			0.432553	0.092465	2.89658e-06	0.231332	0.118143	0.050221	1.79895	0.179839	0.44412	1
cg22792560	chr4	151524864	151524866	FAM160A1	5'UTR	0.331432	0.104262	0.00147873	0.568616	0.143355	7.29377e-05	1.7904	0.180878	0.441465	1
cg11093142	chr13	48500879	48500881	RCBTB2	Body	-0.327894	0.1365	0.0162988	-0.616222	0.167256	0.00022932	1.78372	0.181693	0.439375	1
cg17200283	chr8	114846765	114846767			0.357156	0.122095	0.00344213	0.633197	0.167101	0.00015107	1.77909	0.182261	0.437915	1
cg14036830	chr19	41999054	41999056	GRIK5	Body	0.126738	0.0317428	6.5343e-05	0.195775	0.0410699	1.87118e-06	1.76893	0.183515	0.434686	1
cg08254954	chr15	91113198	91113200	SV2B;SV2B	5'UTR;5'UTR	0.375692	0.102681	0.00025338	0.612299	0.145882	2.70229e-05	1.75908	0.18474	0.43152	1
cg07339236	chr20	51695950	51695952	ATP9A	Body	-0.615184	0.116873	1.41188e-07	-0.367659	0.145901	0.0117383	1.75322	0.185472	0.429621	1
cg11134544	chr3	32238082	32238084	CMTM8	TSS1500	0.379081	0.113372	0.000826751	0.628353	0.150434	2.95467e-05	1.75114	0.185734	0.428943	1
cg03078557	chr1	162285248	162285250	NOS1AP;NOS1AP	Body;Body	-0.203821	0.0517172	8.11178e-05	-0.317515	0.0686594	3.75507e-06	1.74945	0.185946	0.42839	1
cg08203231	chr5	53089725	53089727	ITGA2;ITGA2;ITGA2;ITGA2;ITGA2;ITGA2	Body;Body;Body;Body;Body;Body	0.31818	0.100652	0.00157135	0.535519	0.130705	4.18271e-05	1.73568	0.187687	0.423858	1
cg03774935	chr3	3178041	3178043	CRBN;CRBN	Body;Body	-0.26909	0.0969566	0.00551391	-0.474547	0.122151	0.000102366	1.7356	0.187697	0.423832	1
cg03969996	chr19	46495797	46495799	PNMAL2;PNMAL2	1stExon;5'UTR	0.391677	0.0794533	8.23801e-07	0.570162	0.109861	2.10477e-07	1.73302	0.188025	0.422974	1
cg00664406	chr3	51706858	51706860	GRM2;GRM2	TSS1500;TSS1500	0.375316	0.0807012	3.30839e-06	0.556488	0.111653	6.22506e-07	1.72946	0.18848	0.421783	1
cg25949550	chr7	146117213	146117215	CNTNAP2	Body	-1.02787	0.150713	9.10162e-12	-1.3563	0.200377	1.29896e-11	1.71586	0.190227	0.417202	1
cg03227037	chr20	63580874	63580876			0.650441	0.133435	1.09043e-06	0.366695	0.170752	0.0317516	1.71443	0.190412	0.416716	1
cg01901332	chr11	75320009	75320011	ARRB1;ARRB1	Body;Body	-0.419867	0.100141	2.75611e-05	-0.63304	0.128961	9.16473e-07	1.70458	0.19169	0.413346	1
cg14530338	chr2	218953632	218953634			0.398118	0.104806	0.0001455	0.62422	0.138044	6.12885e-06	1.70177	0.192056	0.412377	1
cg20801278	chr2	169397815	169397817			0.502649	0.114741	1.18278e-05	0.259077	0.147297	0.0785991	1.70177	0.192057	0.412375	1
cg06421013	chr20	19213498	19213500	SLC24A3	Body	-0.26397	0.0926377	0.00437897	-0.463409	0.122647	0.000157849	1.6837	0.194434	0.406068	1
cg01731783	chr14	73745084	73745086	C14orf43;C14orf43	5'UTR;5'UTR	-0.563172	0.249415	0.0239476	-1.08342	0.314764	0.000577414	1.67815	0.195171	0.404104	1
cg15246238	chr7	5595502	5595504	FSCN1	Body	-0.2032	0.0956931	0.0337161	-0.389304	0.107668	0.000299453	1.66918	0.196369	0.400902	1
cg11519583	chr19	43789289	43789291			0.373855	0.0950037	8.31416e-05	0.578784	0.127491	5.63025e-06	1.66127	0.197432	0.39805	1
cg13904006	chr2	234950670	234950672	SH3BP4	TSS1500	-0.181375	0.0730632	0.0130487	-0.341734	0.100715	0.000691112	1.661	0.197468	0.397953	1
cg22385325	chr11	66326605	66326607			-0.54416	0.122418	8.78505e-06	-0.283949	0.161047	0.077876	1.65461	0.198333	0.395626	1
cg15212295	chr17	66714568	66714570	PRKCA	Body	-0.525008	0.112446	3.02724e-06	-0.288628	0.145455	0.0472202	1.65306	0.198543	0.395062	1
cg03371014	chr1	207626131	207626133	CR1;CR1	Body;Body	0.269662	0.101193	0.00770308	0.477761	0.126329	0.000155656	1.65292	0.198562	0.395009	1
cg14391923	chr8	139570840	139570842			-0.207526	0.0562592	0.000225362	-0.0881475	0.0739286	0.233131	1.65125	0.198789	0.394399	1
cg14548018	chr2	184340093	184340095			-0.367289	0.0813896	6.39998e-06	-0.187521	0.113899	0.0996852	1.64904	0.199089	0.393587	1
cg16585333	chr1	223129518	223129520	TLR5	5'UTR	0.242639	0.074678	0.00115754	0.401941	0.0992436	5.12074e-05	1.64508	0.19963	0.392126	1
cg13937905	chr12	53218766	53218768	RARG;RARG	Body;Body	-0.311617	0.0596051	1.71328e-07	-0.438246	0.0787103	2.57921e-08	1.64492	0.199651	0.392069	1
cg17739573	chr4	74039636	74039638	CXCL3	TSS1500	-0.285802	0.0722066	7.55425e-05	-0.438668	0.0949877	3.87159e-06	1.64142	0.200131	0.390771	1
cg22587479	chr2	218873503	218873505	WNT6	Body	0.211191	0.0453472	3.20516e-06	0.11654	0.0586879	0.0470596	1.62869	0.201884	0.38601	1
cg14731091	chr4	38114515	38114517	TBC1D1;TBC1D1;TBC1D1;TBC1D1	5'UTR;5'UTR;Body;Body	0.715511	0.137028	1.77356e-07	0.424742	0.182056	0.0196466	1.62836	0.201931	0.385883	1
cg26987759	chr5	322430	322432	AHRR;AHRR	Body;Body	0.203905	0.0686856	0.00299095	0.352588	0.0942394	0.000182994	1.62564	0.202308	0.384856	1
cg11820113	chr12	11187739	11187741	TAS2R42	TSS1500	-0.367884	0.137638	0.00752131	-0.649787	0.174231	0.000191895	1.61193	0.204221	0.379625	1
cg24597159	chr19	7658459	7658461			0.441068	0.134876	0.00107478	0.720911	0.174534	3.61993e-05	1.60958	0.20455	0.378721	1
cg06521527	chr6	11217228	11217230	NEDD9;NEDD9;NEDD9;NEDD9;NEDD9	Body;Body;Body;Body;Body	-0.29907	0.0904355	0.000943001	-0.487756	0.118323	3.75202e-05	1.60524	0.205163	0.377039	1
cg12144393	chr11	117610267	117610269	DSCAML1	Body	-0.44363	0.0971827	4.99707e-06	-0.240353	0.127692	0.0597979	1.60474	0.205233	0.376846	1
cg19563365	chr11	86797356	86797358			-0.450004	0.0879632	3.1238e-07	-0.63008	0.111673	1.67889e-08	1.60465	0.205245	0.376812	1
cg15235999	chr19	52493098	52493100	ZNF578	5'UTR	0.316836	0.0702038	6.3891e-06	0.461149	0.0897251	2.75363e-07	1.60458	0.205255	0.376786	1
cg02415661	chr19	16197371	16197373	AP1M1;AP1M1	TSS1500;TSS1500	-0.530052	0.136462	0.000102649	-0.242203	0.181788	0.18275	1.60362	0.205392	0.376409	1
cg15026637	chr12	42901956	42901958			0.30988	0.0859833	0.000313408	0.482386	0.105709	5.03518e-06	1.6027	0.205522	0.376051	1
cg06635952	chr2	69798736	69798738	ANXA4	Body	0.694373	0.132959	1.76556e-07	0.962979	0.165455	5.87837e-09	1.60142	0.205703	0.375553	1
cg27070951	chr15	91989636	91989638	SLCO3A1;SLCO3A1	Body;Body	-0.408651	0.115109	0.000385039	-0.173298	0.14611	0.235592	1.60099	0.205763	0.375387	1
cg24324354	chr12	57610464	57610466	GEFT;GEFT	Body;TSS1500	0.346493	0.0968061	0.000344591	0.556712	0.13552	3.9916e-05	1.59325	0.206863	0.37235	1
cg11445169	chr15	31266251	31266253			-0.344475	0.130863	0.00848019	-0.607741	0.162453	0.000183261	1.59273	0.206937	0.372147	1
cg16928454	chr4	54656956	54656958	KIT;KIT	TSS1500;TSS1500	0.412788	0.109231	0.000157441	0.637571	0.140993	6.12596e-06	1.58838	0.207558	0.370428	1
cg23161492	chr15	89813969	89813971	ANPEP	5'UTR	-0.416444	0.0903299	4.02179e-06	-0.600503	0.11483	1.69977e-07	1.58711	0.207739	0.369925	1
cg04027328	chr1	11312080	11312082			-1.12848	0.265694	2.16383e-05	-0.571645	0.353467	0.105824	1.58573	0.207937	0.369378	1
cg00656630	chr2	120254446	120254448	RALB	5'UTR	-0.491346	0.111715	1.09152e-05	-0.26094	0.145183	0.0722842	1.58192	0.208484	0.367858	1
cg14711465	chr8	119698352	119698354			-0.291304	0.114081	0.0106651	-0.529511	0.151707	0.000482398	1.57488	0.209499	0.365033	1
cg01127300	chr22	38218788	38218790			-0.425551	0.0872676	1.08042e-06	-0.243273	0.116469	0.0367325	1.56867	0.210401	0.362517	1
cg05086879	chr22	39465484	39465486	MGAT3	5'UTR	-0.330028	0.0964597	0.000622975	-0.506432	0.102641	8.05461e-07	1.56851	0.210424	0.362452	1
cg24980413	chr5	346871	346873	AHRR	Body	0.306857	0.0751918	4.48436e-05	0.46183	0.0983589	2.6614e-06	1.56682	0.210669	0.361765	1
cg07598481	chr13	72194680	72194682			-0.249644	0.0509986	9.8246e-07	-0.142274	0.0689845	0.0391688	1.56641	0.210729	0.361598	1
cg27230739	chr5	138944832	138944834			0.520837	0.112728	3.83158e-06	0.296642	0.139531	0.0335031	1.56212	0.211355	0.359845	1
cg07274898	chr22	30574544	30574546			0.207124	0.0464357	8.17866e-06	0.304003	0.0621436	9.98443e-07	1.55954	0.211733	0.358784	1
cg14257621	chr1	108687189	108687191			-0.470475	0.109684	1.79185e-05	-0.25744	0.130932	0.0492747	1.55564	0.212304	0.357179	1
cg05307394	chr2	62383956	62383958			-0.497389	0.108268	4.3472e-06	-0.279398	0.138003	0.0429103	1.54452	0.213947	0.352549	1
cg06264984	chr2	38073741	38073743	CYP1B1	Body	0.420588	0.103237	4.62121e-05	0.641277	0.144542	9.13853e-06	1.54369	0.21407	0.352201	1
cg01284182	chr15	39530952	39530954			-0.497292	0.0965876	2.62414e-07	-0.293308	0.133034	0.0274711	1.53956	0.214684	0.350462	1
cg14793287	chr12	48184789	48184791	C12orf68;C12orf68	3'UTR;1stExon	0.501794	0.132398	0.000150623	0.785087	0.187404	2.79855e-05	1.52432	0.216967	0.34397	1
cg00377497	chr8	27309592	27309594	TRIM35	Body	-0.485205	0.117567	3.6745e-05	-0.250294	0.149762	0.0946666	1.52227	0.217276	0.343087	1
cg00010201	chr3	98568261	98568263			-0.463378	0.129015	0.000328574	-0.69639	0.138192	4.67206e-07	1.51909	0.217757	0.341712	1
cg00661399	chr6	32081399	32081401	TNXB	Body	-0.460801	0.0960485	1.60593e-06	-0.25984	0.131823	0.0487089	1.51808	0.21791	0.341274	1
cg22870429	chr3	114309011	114309013	TIGIT	3'UTR	-0.701686	0.148119	2.16559e-06	-0.399467	0.195565	0.0410891	1.5176	0.217983	0.341066	1
cg21899500	chr3	51706833	51706835	GRM2;GRM2	TSS1500;TSS1500	0.309184	0.0726538	2.08503e-05	0.460691	0.0994221	3.59206e-06	1.5138	0.21856	0.339412	1
cg17024919	chr3	21750755	21750757	ZNF385D	Body	-0.115944	0.0598677	0.0527851	-0.237788	0.0789416	0.00259358	1.51244	0.218767	0.338816	1
cg13628881	chr17	48102650	48102652	CBX1;CBX1	TSS1500;TSS1500	0.529688	0.120624	1.12708e-05	0.291185	0.15237	0.0559987	1.50619	0.219722	0.336071	1
cg22573230	chr17	7745952	7745954	DNAH2	Body	-0.539137	0.119696	6.6614e-06	-0.295011	0.159026	0.0635798	1.50437	0.220001	0.335268	1
cg05930965	chr2	12798141	12798143			0.364115	0.116393	0.00175802	0.589539	0.142822	3.66265e-05	1.497	0.221134	0.331995	1
cg03322922	chr20	63977895	63977897	SAMD10	Body	-0.545472	0.137921	7.65497e-05	-0.270858	0.177298	0.126588	1.49459	0.221505	0.330921	1
cg02476630	chr6	15444238	15444240	JARID2;JARID2	Body;5'UTR	-0.398633	0.125713	0.00151927	-0.652457	0.165514	8.0806e-05	1.49139	0.222001	0.329485	1
cg11827514	chr8	142044360	142044362			-0.151179	0.043801	0.000557498	-0.238569	0.0566247	2.51817e-05	1.4902	0.222185	0.32895	1
cg02008229	chr15	89802857	89802859	ANPEP	Body	0.179182	0.0619599	0.00382911	0.316307	0.0937062	0.000736758	1.48997	0.222221	0.328847	1
cg07429188	chr16	57639376	57639378	ADGRG1;ADGRG1;ADGRG1;ADGRG1;ADGRG1;ADGRG1;ADGRG1;ADGRG1;ADGRG1;ADGRG1;ADGRG1;ADGRG1;ADGRG1	1stExon;1stExon;5'UTR;5'UTR;5'UTR;5'UTR;5'UTR;5'UTR;5'UTR;5'UTR;5'UTR;5'UTR;5'UTR	0.34918	0.0963462	0.000289834	0.543911	0.127243	1.91492e-05	1.48863	0.22243	0.32824	1
cg09662411	chr1	92480574	92480576	GFI1;GFI1;GFI1	Body;Body;Body	-0.208506	0.0663837	0.00168417	-0.324801	0.0688135	2.35824e-06	1.47937	0.223873	0.324037	1
cg00298065	chr19	58204209	58204211	ZNF274;ZNF274;ZNF274	Body;Body;5'UTR	0.209354	0.0729115	0.0040873	0.354715	0.0950513	0.000190095	1.47238	0.224971	0.320826	1
cg04453050	chr3	51706879	51706881	GRM2;GRM2	TSS200;TSS200	0.395212	0.0855646	3.8583e-06	0.573129	0.1192	1.52363e-06	1.47024	0.225308	0.319839	1
cg00609473	chr14	22882632	22882634	REM2	TSS1500	1.25582	0.245632	3.17728e-07	0.773188	0.313684	0.0137066	1.46747	0.225745	0.318555	1
cg06344992	chr15	89802767	89802769	ANPEP	Body	0.131524	0.0517443	0.0110279	0.243104	0.0763317	0.00144833	1.46403	0.22629	0.316954	1
cg27635485	chr4	176709638	176709640	VEGFC	Body	0.190955	0.0647995	0.00321024	0.324603	0.089466	0.000285373	1.46371	0.226341	0.316804	1
cg11902728	chr19	35295676	35295678	MAG;MAG	Body;Body	0.423337	0.157902	0.00734006	0.729088	0.198105	0.000232942	1.45662	0.227469	0.31348	1
cg18709349	chr19	46496016	46496018	PNMAL2	TSS200	0.237564	0.0529495	7.23651e-06	0.345747	0.072327	1.75007e-06	1.45661	0.227471	0.313473	1
cg26931213	chr8	23668552	23668554			0.565249	0.126731	8.18733e-06	0.31591	0.163509	0.0533517	1.4527	0.228095	0.311626	1
cg23039655	chr21	43179114	43179116			-0.422862	0.115896	0.000263645	-0.193129	0.151377	0.20202	1.45204	0.228201	0.311312	1
cg15908709	chr17	48598852	48598854	LOC404266;LOC404266;LOC404266;LOC404266;HOXB6;LOC404266	Body;Body;Body;Body;5'UTR;Body	-0.39814	0.0830964	1.65705e-06	-0.232491	0.109894	0.0343791	1.44559	0.229237	0.308241	1
cg25924423	chr9	7298151	7298153			0.299504	0.0931708	0.0013064	0.474931	0.112468	2.41286e-05	1.44279	0.229688	0.3069	1
cg08434071	chr1	15159370	15159372	TMEM51;TMEM51;TMEM51;TMEM51	5'UTR;5'UTR;5'UTR;5'UTR	-0.161675	0.0601866	0.00722648	-0.282305	0.0811609	0.000504525	1.42531	0.232531	0.2984	1
cg26992381	chr3	71429000	71429002	FOXP1;FOXP1;FOXP1;FOXP1;FOXP1	5'UTR;5'UTR;5'UTR;5'UTR;5'UTR	-0.40477	0.114307	0.000398489	-0.63799	0.158896	5.94112e-05	1.41962	0.233466	0.295587	1
cg12934382	chr3	51707118	51707120	GRM2;GRM2;GRM2;GRM2	1stExon;5'UTR;1stExon;5'UTR	0.341183	0.0643678	1.15471e-07	0.470011	0.0868997	6.3499e-08	1.41915	0.233543	0.295353	1
cg04180924	chr3	98553219	98553221			-1.37257	0.153282	3.41144e-19	-1.11596	0.151997	2.10413e-13	1.41304	0.234552	0.292308	1
cg24478949	chr22	33568322	33568324	LARGE;LARGE	Body;Body	0.589025	0.0954189	6.69888e-10	0.407485	0.119353	0.000639914	1.41143	0.23482	0.291497	1
cg20682981	chr17	2059332	2059334	HIC1;HIC1	3'UTR;3'UTR	0.570782	0.157357	0.000286387	0.883355	0.21102	2.8376e-05	1.41004	0.235051	0.290798	1
cg01435315	chr10	70588663	70588665			-0.374504	0.0884063	2.27366e-05	-0.546443	0.114676	1.88764e-06	1.41002	0.235052	0.290792	1
cg21181774	chr1	113979433	113979435	OLFML3;OLFML3;OLFML3;OLFML3;OLFML3;OLFML3	5'UTR;1stExon;1stExon;1stExon;5'UTR;5'UTR	0.443691	0.123906	0.000342463	0.700884	0.178104	8.31109e-05	1.4052	0.235855	0.288358	1
cg24617344	chr16	30472391	30472393	ITGAL;ITGAL	TSS1500;TSS1500	-0.375324	0.145141	0.0097116	-0.659764	0.192093	0.000593408	1.39576	0.237434	0.283546	1
cg02738868	chr14	73754460	73754462	ELMSAN1;ELMSAN1	5'UTR;5'UTR	-1.21894	0.300279	4.92093e-05	-1.75921	0.345872	3.65118e-07	1.39132	0.238182	0.281259	1
cg17355668	chr19	16262028	16262030			-0.187035	0.0911774	0.0402353	-0.36337	0.119355	0.00233102	1.37836	0.24038	0.274502	1
cg15387619	chr3	132597311	132597313	ACKR4;ACAD11;ACKR4;NPHP3-ACAD11	1stExon;Body;5'UTR;Body	0.206631	0.0764145	0.0068492	0.355462	0.101233	0.000445891	1.3769	0.240631	0.273728	1
cg08493167	chr14	105863349	105863351			-0.290288	0.115801	0.0121837	-0.536593	0.175612	0.00224639	1.371	0.241641	0.270604	1
cg25845814	chr14	73757909	73757911	MIR4505;ELMSAN1;ELMSAN1	TSS1500;5'UTR;5'UTR	-0.757315	0.121439	4.48433e-10	-0.975968	0.142178	6.67666e-12	1.36746	0.242249	0.268718	1
cg19288676	chr2	167509852	167509854			-0.343286	0.117642	0.00352202	-0.572182	0.156949	0.000266703	1.36183	0.24322	0.265696	1
cg20066188	chr22	37282749	37282751	CYTH4	Body	-0.128782	0.100494	0.200023	-0.307902	0.116745	0.00835456	1.35213	0.244906	0.260426	1
cg07784975	chr12	23360735	23360737			-0.16693	0.0528724	0.00159278	-0.270316	0.0731051	0.000217616	1.31313	0.251829	0.238459	1
cg11412468	chr2	84206280	84206282			0.463597	0.142486	0.00113941	0.733166	0.187332	9.08843e-05	1.31179	0.252071	0.237681	1
cg16617301	chr19	46495851	46495853	PNMAL2;PNMAL2	1stExon;5'UTR	0.490462	0.105854	3.59738e-06	0.69746	0.146812	2.02719e-06	1.30798	0.252761	0.235461	1
cg06512918	chr1	228162497	228162499			0.952955	0.294399	0.00120815	1.52328	0.403823	0.000161852	1.30241	0.253774	0.232191	1
cg22872396	chr2	166366162	166366164	SCN9A	5'UTR	-0.214801	0.0584744	0.000239324	-0.323905	0.0764184	2.24937e-05	1.28563	0.256854	0.222174	1
cg15159987	chr19	16893078	16893080	CPAMD8	3'UTR	-0.41459	0.18755	0.027067	-0.740889	0.218403	0.000693095	1.28472	0.257024	0.221618	1
cg09469355	chr1	2230446	2230448	SKI	Body	-0.711986	0.168282	2.32749e-05	-0.400635	0.21766	0.0656737	1.28066	0.257777	0.219152	1
cg10465514	chr3	14990440	14990442	NR2C2;NR2C2	5'UTR;5'UTR	-0.364319	0.0834562	1.26891e-05	-0.205554	0.113121	0.0691992	1.27556	0.258727	0.216028	1
cg19713429	chr1	19484195	19484197	CAPZB	Body	-0.188372	0.0976479	0.0537188	-0.35952	0.115884	0.00191946	1.27554	0.25873	0.216017	1
cg01458821	chr5	122092138	122092140			0.275108	0.0761125	0.000300932	0.414075	0.0968239	1.89783e-05	1.2732	0.259168	0.214576	1
cg14027333	chr6	32148539	32148541	PRRT1	3'UTR	0.304877	0.0757906	5.75529e-05	0.44467	0.0981027	5.82343e-06	1.27158	0.259471	0.213575	1
cg17309085	chr11	99694162	99694164	CNTN5;CNTN5;CNTN5;CNTN5	Body;Body;Body;Body	-0.334013	0.0442978	4.69329e-14	-0.252611	0.0574207	1.08606e-05	1.2599	0.26167	0.206288	1
cg02806824	chr16	48537767	48537769	MIR5095	Body	0.416403	0.170971	0.0148704	0.727226	0.21827	0.000862929	1.25676	0.262265	0.204304	1
cg23594345	chr14	105863396	105863398			-0.146041	0.0621839	0.0188473	-0.271533	0.0936151	0.0037253	1.24684	0.264158	0.19797	1
cg14174367	chr1	202159379	202159381	PTPN7;PTPN7;PTPN7;PTPN7;PTPN7	1stExon;Body;Body;Body;Body	-0.324296	0.0666015	1.12055e-06	-0.203436	0.0856384	0.0175239	1.24107	0.265265	0.194242	1
cg11307857	chr11	128729135	128729137	FLI1;FLI1;FLI1;FLI1	5'UTR;5'UTR;5'UTR;Body	0.715019	0.211915	0.000740629	1.09919	0.274004	6.03158e-05	1.23002	0.267404	0.187002	1
cg03936075	chr6	11370245	11370247	NEDD9;NEDD9	5'UTR;Body	-0.414148	0.125765	0.000991098	-0.633604	0.152855	3.39619e-05	1.22919	0.267566	0.186453	1
cg05712639	chr14	52352667	52352669			-0.18611	0.0488994	0.000141241	-0.276697	0.0659198	2.69896e-05	1.21813	0.269729	0.179066	1
cg15415882	chr3	195204610	195204612	XXYLT1;XXYLT1	Body;Body	-0.4487	0.147219	0.00230493	-0.705943	0.181107	9.70161e-05	1.2148	0.270384	0.176817	1
cg03864568	chr9	76400794	76400796			-0.340665	0.114137	0.0028385	-0.54723	0.148737	0.000233978	1.21391	0.270558	0.176218	1
cg21550372	chr14	100442570	100442572	WDR25;WDR25	Body;Body	-0.275614	0.0977136	0.00479293	-0.449879	0.124877	0.00031509	1.20786	0.271757	0.172086	1
cg12804716	chr14	58138230	58138232	C14orf37	Body	0.493691	0.157621	0.00173534	0.764629	0.190357	5.89907e-05	1.20181	0.272959	0.167925	1
cg25955180	chr6	32148760	32148762	PRRT1	3'UTR	0.476294	0.0918537	2.156e-07	0.639858	0.117686	5.41874e-08	1.20038	0.273245	0.166934	1
cg02514318	chr2	196336458	196336460	HECW2	Body	-0.408428	0.099754	4.2336e-05	-0.221191	0.139118	0.111846	1.19631	0.274061	0.164096	1
cg20059928	chr15	40069283	40069285			-0.454989	0.0946759	1.54172e-06	-0.631656	0.131305	1.50485e-06	1.19107	0.275114	0.160419	1
cg09958060	chr12	113086524	113086526	DTX1	Body	0.375033	0.107409	0.000480087	0.570588	0.143501	7.00288e-05	1.19025	0.27528	0.159837	1
cg21566642	chr2	232419950	232419952			-0.978415	0.0891335	4.93283e-28	-1.1451	0.124178	2.93209e-20	1.18913	0.275506	0.159048	1
cg07626482	chr19	46786245	46786247	SLC1A5;SLC1A5;SLC1A5	TSS1500;Body;5'UTR	-0.692475	0.164664	2.6065e-05	-0.407312	0.20385	0.0457065	1.1842	0.276502	0.15555	1
cg08230697	chr12	103681025	103681027	STAB2	Body	-0.377501	0.0894706	2.45083e-05	-0.215786	0.11892	0.0695923	1.18084	0.277186	0.153143	1
cg15321457	chr6	10523024	10523026	GCNT2	5'UTR	-0.1885	0.060806	0.00193503	-0.297946	0.0804374	0.000212161	1.17811	0.277741	0.151183	1
cg04716530	chr16	30474362	30474364	ITGAL;ITGAL	Body;Body	-0.355589	0.108275	0.001023	-0.548859	0.141552	0.000105562	1.17609	0.278153	0.149727	1
cg27589809	chr3	50612978	50612980	CISH;CISH	TSS1500;TSS1500	-0.429365	0.104155	3.75021e-05	-0.617074	0.138587	8.48349e-06	1.17235	0.278918	0.147014	1
cg08714510	chr2	106139024	106139026	UXS1;UXS1;UXS1;UXS1	TSS200;Body;Body;Body	-0.193211	0.0905761	0.0329133	-0.352431	0.116192	0.00242002	1.16799	0.279815	0.143825	1
cg15845821	chr19	16719801	16719803	NWD1	TSS200	-0.528252	0.112739	2.791e-06	-0.323553	0.152251	0.0335751	1.16749	0.279917	0.143462	1
cg07865479	chr1	54372650	54372652	SSBP3;SSBP3;SSBP3	Body;Body;Body	0.948667	0.244427	0.000103947	1.39752	0.336962	3.36263e-05	1.16262	0.280923	0.139872	1
cg13483797	chr9	129669301	129669303	PRRX2	Body	-0.347622	0.110345	0.00163095	-0.544223	0.145629	0.000186196	1.15779	0.281923	0.136289	1
cg06888756	chr2	106139030	106139032	UXS1;UXS1;UXS1;UXS1	TSS200;Body;Body;Body	-0.23602	0.0914084	0.00982194	-0.392341	0.112996	0.000516271	1.15683	0.282124	0.135568	1
cg09747182	chr16	17449505	17449507	XYLT1	Body	-0.32704	0.115218	0.00453335	-0.527455	0.146489	0.00031744	1.15638	0.282217	0.135233	1
cg02582922	chr21	38803345	38803347			-0.318444	0.0748221	2.08105e-05	-0.193296	0.0891665	0.0301729	1.15594	0.282308	0.134906	1
cg16176702	chr15	66014943	66014945	MEGF11	Body	0.481104	0.168971	0.00440987	0.77722	0.219523	0.000399365	1.1426	0.285103	0.124806	1
cg20056213	chr5	168683685	168683687	SLIT3;SLIT3	Body;Body	0.606663	0.162047	0.000181291	0.324964	0.207963	0.118146	1.14166	0.285302	0.124081	1
cg06062640	chr20	53656412	53656414			-0.408749	0.130959	0.00180113	-0.179851	0.169933	0.289888	1.13833	0.286005	0.12152	1
cg07687574	chr17	8941263	8941265	PIK3R5;PIK3R5;PIK3R5;PIK3R5;PIK3R5	5'UTR;5'UTR;5'UTR;5'UTR;5'UTR	-0.550699	0.16308	0.00073318	-0.831638	0.207865	6.31125e-05	1.13071	0.287623	0.115602	1
cg15088912	chr13	48413328	48413330	LPAR6;LPAR6;LPAR6;LPAR6;RB1	1stExon;5'UTR;5'UTR;5'UTR;Body	-0.537944	0.0816881	4.53824e-11	-0.394884	0.107106	0.000227032	1.12796	0.288211	0.113442	1
cg00011225	chr2	218873591	218873593	WNT6	Body	0.205889	0.0400095	2.66099e-07	0.136171	0.0521558	0.00903181	1.12489	0.288868	0.111023	1
cg00860225	chr17	28986138	28986140	SEZ6;SEZ6	Body;Body	0.484109	0.112097	1.56988e-05	0.689109	0.157606	1.22918e-05	1.1235	0.289167	0.109921	1
cg05845217	chr5	4223088	4223090			-0.217346	0.0725179	0.0027253	-0.34458	0.0957128	0.000318034	1.12267	0.289344	0.109267	1
cg19421584	chr7	158871555	158871557	WDR60	Body	0.381349	0.117326	0.0011527	0.578449	0.14438	6.16403e-05	1.12244	0.289394	0.109082	1
cg12603554	chr20	299331	299333	ZCCHC3;ZCCHC3	3'UTR;1stExon	-0.582634	0.156288	0.000193047	-0.314864	0.199295	0.114132	1.11781	0.290391	0.105391	1
cg11410682	chr19	46495966	46495968	PNMAL2	TSS200	0.227073	0.0532574	2.01081e-05	0.324561	0.075321	1.63963e-05	1.11686	0.290596	0.10463	1
cg18659483	chr22	41234977	41234979	CHADL	Body	-0.615805	0.158919	0.000106645	-0.354111	0.190007	0.0623673	1.11613	0.290752	0.10405	1
cg13240333	chr8	76616220	76616222	ZFHX4-AS1	Body	0.370362	0.106239	0.000490092	0.553233	0.13719	5.51644e-05	1.11072	0.291925	0.0996852	1
cg23667432	chr2	232379728	232379730	ALPP	Body	-0.4647	0.144028	0.00125329	-0.689274	0.157185	1.15922e-05	1.10963	0.292163	0.0987949	1
cg19404888	chr7	36777398	36777400			0.30721	0.0961131	0.00139182	0.134932	0.132471	0.308402	1.10802	0.292513	0.0974892	1
cg04182427	chr7	32275964	32275966	PDE1C	Body	-0.48115	0.0953949	4.56459e-07	-0.64179	0.119608	8.06009e-08	1.10249	0.29372	0.0929644	1
cg19456938	chr3	114293958	114293960	TIGIT	TSS200	-0.30316	0.0943548	0.00131368	-0.461752	0.118946	0.000103584	1.09113	0.296221	0.083518	1
cg15114651	chr19	46786152	46786154	SLC1A5;SLC1A5;SLC1A5	TSS1500;Body;5'UTR	-0.951515	0.251784	0.000157405	-0.533572	0.311234	0.08646	1.08994	0.296484	0.0825219	1
cg02780210	chr17	39576436	39576438			0.537312	0.123774	1.41781e-05	0.326591	0.160108	0.041368	1.08421	0.297757	0.0776711	1
cg20379671	chr22	38924873	38924875			-0.331633	0.067009	7.45667e-07	-0.218223	0.0860459	0.0112086	1.08135	0.298397	0.0752258	1
cg09511513	chr8	20202502	20202504	ATP6V1B2	Body	-0.231858	0.0910795	0.0109069	-0.388455	0.120125	0.00122179	1.07907	0.298907	0.0732727	1
cg23551979	chr12	6056516	6056518	VWF	Body	0.362259	0.0950028	0.000137214	0.526568	0.127186	3.47116e-05	1.07125	0.300664	0.0665096	1
cg24616450	chr1	19613645	19613647	MINOS1;MINOS1;MINOS1-NBL1;MINOS1;MINOS1;MINOS1;MINOS1-NBL1	Body;Body;5'UTR;Body;Body;Body;Body	0.256373	0.0851598	0.0026082	0.394377	0.102607	0.000121255	1.07112	0.300692	0.0663995	1
cg00827939	chr22	39452846	39452848			-0.53738	0.147662	0.000273438	-0.289348	0.189108	0.126001	1.06868	0.301243	0.0642682	1
cg21275526	chr16	30063766	30063768	ALDOA;ALDOA;ALDOA	TSS1500;TSS1500;5'UTR	-0.618854	0.137171	6.43591e-06	-0.384857	0.180435	0.0329296	1.06582	0.301891	0.0617575	1
cg23432008	chr15	89802862	89802864	ANPEP	Body	0.195305	0.0620148	0.0016365	0.314531	0.0975208	0.00125855	1.06429	0.302238	0.0604085	1
cg04858539	chr22	33568310	33568312	LARGE;LARGE	Body;Body	0.535248	0.0936577	1.09746e-08	0.381983	0.11566	0.000957815	1.06055	0.30309	0.0570912	1
cg06595162	chr21	38769115	38769117	NCRNA00114;NCRNA00114	Body;TSS200	-0.497688	0.130967	0.000144629	-0.276313	0.171179	0.10649	1.05494	0.304371	0.0520825	1
cg21212234	chr16	65673080	65673082			0.452314	0.106288	2.08551e-05	0.630868	0.137743	4.64883e-06	1.05323	0.304764	0.050543	1
cg07390844	chr18	75223955	75223957	TSHZ1;TSHZ1	5'UTR;Body	-0.40025	0.134429	0.0029069	-0.629448	0.178805	0.000431046	1.04974	0.305567	0.0473838	1
cg06673130	chr4	785135	785137	CPLX1	3'UTR	0.29901	0.0881899	0.000697584	0.446479	0.113951	8.92266e-05	1.04743	0.3061	0.045283	1
cg09137809	chr8	38758037	38758039	TACC1	5'UTR	-0.325104	0.0872934	0.000195884	-0.178621	0.113571	0.115771	1.04575	0.306488	0.0437479	1
cg15417641	chr3	53666113	53666115	CACNA1D;CACNA1D;CACNA1D	Body;Body;Body	0.139059	0.0603884	0.0212932	0.234291	0.0709302	0.000956165	1.04508	0.306643	0.0431341	1
cg25323554	chr17	28808238	28808240	C17orf63;C17orf63	5'UTR;5'UTR	-0.54584	0.144444	0.000157527	-0.301446	0.19147	0.1154	1.0383	0.308217	0.0368895	1
cg19589396	chr8	102925145	102925147			-0.328317	0.0985775	0.000866744	-0.163632	0.128443	0.202676	1.03457	0.309087	0.0334168	1
cg12614443	chr22	23696039	23696041	RGL4;GUSBP11	Body;Body	0.737508	0.194533	0.000149943	1.06715	0.260673	4.2435e-05	1.0271	0.310841	0.0263855	1
cg24171547	chr11	118882960	118882962	CXCR5	TSS1500	-0.612688	0.11808	2.11687e-07	-0.802735	0.146121	3.93768e-08	1.02334	0.311729	0.0228042	1
cg19240869	chr21	38768858	38768860	LINC00114;LINC00114	Body;Body	-0.441122	0.0985306	7.56983e-06	-0.276389	0.13049	0.0341676	1.015	0.313709	0.0147754	1
cg24556382	chr4	173252303	173252305	GALNT7	Body	-0.404014	0.0797594	4.07516e-07	-0.274761	0.100818	0.00642395	1.01092	0.314682	0.010803	1
cg24090911	chr5	400616	400618	AHRR	Body	-0.411778	0.0976404	2.4725e-05	-0.257687	0.118655	0.0298756	1.00556	0.315968	0.00553108	1
cg09109520	chr16	57639345	57639347	GPR56;GPR56;GPR56;GPR56;GPR56;GPR56;GPR56;GPR56;GPR56	5'UTR;5'UTR;5'UTR;5'UTR;5'UTR;1stExon;5'UTR;5'UTR;5'UTR	0.358429	0.103733	0.00054966	0.527013	0.132522	6.9849e-05	1.00345	0.316476	0.00344266	1
cg16611234	chr11	59102601	59102603			-0.242603	0.105359	0.0213003	-0.41207	0.132582	0.00188327	1.00142	0.316967	0.00141989	1
cg14335029	chr9	131402498	131402500			-0.522246	0.153469	0.000666669	-0.774711	0.200458	0.000111224	1.00003	0.317303	3.18131e-05	1
cg15150970	chr2	25250659	25250661	DNMT3A;DNMT3A;DNMT3A	Body;Body;Body	0.61408	0.168605	0.000270394	0.890552	0.219111	4.8159e-05	0.999995	0.317312	0	1
cg16071219	chr13	48411987	48411989	LPAR6;LPAR6;RB1;LPAR6	Body;Body;Body;1stExon	-0.315457	0.0771119	4.29689e-05	-0.185903	0.104174	0.0743361	0.999151	0.317516	0	1
cg17739917	chr17	40321319	40321321	RARA;RARA;RARA	5'UTR;5'UTR;5'UTR	-0.913288	0.107267	1.6775e-17	-0.748741	0.125033	2.11975e-09	0.997667	0.317876	0	1
cg09765747	chr20	52242307	52242309			-0.267623	0.0948912	0.0047976	-0.427012	0.128595	0.000898296	0.994658	0.318607	0	1
cg22721423	chr14	73762660	73762662	ELMSAN1	5'UTR	-0.463424	0.15832	0.00342096	-0.720906	0.204065	0.000411302	0.993844	0.318805	0	1
cg12637027	chr5	57395046	57395048			-0.18316	0.060984	0.00266973	-0.101628	0.0547793	0.0635652	0.989241	0.319928	0	1
cg26276120	chr12	6868582	6868584	TPI1;TPI1;TPI1	Body;Body;Body	-0.469879	0.140339	0.000813498	-0.245243	0.178002	0.168279	0.98212	0.321676	0	1
cg25325512	chr6	37174443	37174445	PIM1	3'UTR	-0.509064	0.1275	6.53337e-05	-0.718455	0.168852	2.09099e-05	0.979397	0.322348	0	1
cg13641317	chr3	127536708	127536710			0.210281	0.0929988	0.0237524	0.3643	0.124816	0.00351498	0.979121	0.322416	0	1
cg18956562	chr7	144452210	144452212	TPK1;TPK1	3'UTR;3'UTR	0.377257	0.0908841	3.31075e-05	0.528067	0.122744	1.69122e-05	0.975036	0.323427	0	1
cg04689048	chr19	46496031	46496033	PNMAL2	TSS200	0.515605	0.113804	5.8809e-06	0.707981	0.158592	8.03846e-06	0.971282	0.324361	0	1
cg18369034	chr14	52266497	52266499	PTGDR	TSS1500	-0.336797	0.0836629	5.68199e-05	-0.200706	0.109902	0.0678163	0.970795	0.324482	0	1
cg22573696	chr6	33248885	33248887			-0.205111	0.0673429	0.0023208	-0.317989	0.0927843	0.00060988	0.969362	0.324839	0	1
cg00602811	chr2	144520996	144520998	ZEB2;ZEB2;ZEB2	TSS1500;TSS1500;TSS1500	-0.474347	0.13504	0.000443664	-0.254853	0.178556	0.153494	0.961288	0.326863	0	1
cg18734657	chr7	139720791	139720793	HIPK2;HIPK2	Body;Body	-0.192805	0.0614016	0.00168914	-0.295122	0.0844301	0.00047324	0.960575	0.327042	0	1
cg24247537	chr11	457277	457279	PTDSS2	Body	0.266822	0.0621152	1.74221e-05	0.167004	0.0809983	0.0392254	0.956306	0.328119	0	1
cg05542681	chr16	694327	694329	FBXL16	Body	0.134253	0.0383156	0.000458531	0.194944	0.0490246	6.99526e-05	0.951397	0.329364	0	1
cg14639163	chr2	218873806	218873808	WNT6	Body	0.461017	0.0840217	4.09092e-08	0.325982	0.110219	0.00310056	0.949322	0.329892	0	1
cg08926287	chr3	14402193	14402195	SLC6A6;SLC6A6;SLC6A6	TSS1500;TSS1500;TSS1500	0.551604	0.138638	6.92809e-05	0.783744	0.193766	5.23703e-05	0.949316	0.329893	0	1
cg10076152	chr1	57307504	57307506	DAB1	5'UTR	0.761618	0.169671	7.16285e-06	0.482151	0.23141	0.0372021	0.948543	0.330091	0	1
cg23219570	chr12	4379726	4379728	FGF23;FGF23	5'UTR;1stExon	0.720271	0.142557	4.36039e-07	0.959677	0.20064	1.72627e-06	0.946123	0.330708	0	1
cg10358466	chr3	169240939	169240941	MECOM;MECOM	5'UTR;Body	-0.315591	0.135175	0.0195602	-0.529577	0.174317	0.00238148	0.941038	0.332011	0	1
cg02330078	chr5	164277917	164277919			0.360982	0.101691	0.000385545	0.529644	0.141174	0.000175634	0.939737	0.332345	0	1
cg05241923	chr9	133135422	133135424	RALGDS	Body	-0.636464	0.133475	1.85674e-06	-0.847763	0.172804	9.29876e-07	0.93646	0.33319	0	1
cg14712058	chr19	16877271	16877273	SIN3B	Body	-0.363126	0.122331	0.00299364	-0.551249	0.151245	0.000267666	0.935262	0.333499	0	1
cg22222502	chr5	150781988	150781990	SMIM3	5'UTR	-0.521389	0.0814004	1.50131e-10	-0.645602	0.0997955	9.84955e-11	0.93027	0.334793	0	1
cg23378941	chr17	66365837	66365839	PRKCA	Body	-0.242575	0.0851814	0.00440303	-0.376293	0.109788	0.000609282	0.926003	0.335904	0	1
cg27241845	chr2	232385659	232385661			-0.501322	0.100082	5.46807e-07	-0.347722	0.125131	0.00545481	0.918939	0.337754	0	1
cg15548613	chr22	38214787	38214789	MAFF;MAFF;MAFF;MAFF	Body;Body;Body;Body	0.34694	0.0878083	7.77924e-05	0.486724	0.11651	2.94697e-05	0.918	0.338001	0	1
cg12280226	chr16	25108202	25108204	LCMT1-AS1	Body	0.458648	0.137537	0.000853857	0.672872	0.17679	0.000141209	0.9147	0.33887	0	1
cg00687674	chr15	69080919	69080921	MIR548H4;TMEM84	Body;Body	0.560119	0.133044	2.55348e-05	0.357863	0.164393	0.0294902	0.914625	0.33889	0	1
cg25001882	chr14	78152733	78152735			-0.86466	0.148107	5.28071e-09	-1.09279	0.187188	5.28457e-09	0.913472	0.339195	0	1
cg14377032	chr2	74531108	74531110	AUP1;AUP1;AUP1;HTRA2;HTRA2;HTRA2	TSS1500;TSS1500;TSS1500;Body;Body;ExonBnd	-0.447266	0.120109	0.000196218	-0.263453	0.150358	0.079745	0.91234	0.339494	0	1
cg18683711	chr2	167509758	167509760			-0.547545	0.157712	0.000516962	-0.801969	0.214836	0.000189255	0.911358	0.339754	0	1
cg06119833	chr14	101226241	101226243			-0.181962	0.0754937	0.0159399	-0.289389	0.0835722	0.000534709	0.909881	0.340146	0	1
cg24859433	chr6	30752425	30752427			-0.6091	0.0880805	4.66988e-12	-0.737847	0.102711	6.78323e-13	0.905391	0.34134	0	1
cg21393163	chr1	12157571	12157573			-0.671803	0.110064	1.03618e-09	-0.845749	0.14621	7.27401e-09	0.903429	0.341864	0	1
cg16198075	chr4	6417112	6417114	PPP2R2C;PPP2R2C;PPP2R2C;PPP2R2C	Body;Body;Body;5'UTR	0.239071	0.0771198	0.00193522	0.363052	0.105665	0.000590651	0.898245	0.343253	0	1
cg10934718	chr2	39439916	39439918	LOC728730	Body	-0.42934	0.128001	0.000795977	-0.629135	0.168105	0.000182185	0.894148	0.344356	0	1
cg10745039	chr8	89397617	89397619			0.688408	0.123532	2.50783e-08	0.491376	0.168014	0.00344878	0.892687	0.34475	0	1
cg24125710	chr3	176697063	176697065			0.3035	0.0950954	0.00141519	0.447173	0.119039	0.000172293	0.889225	0.345687	0	1
cg20481941	chr16	80570250	80570252	LINC01227;LINC01227	Body;TSS1500	-0.612712	0.114002	7.67736e-08	-0.436331	0.148368	0.0032729	0.888625	0.34585	0	1
cg26747079	chr3	193800955	193800957			0.288567	0.0978601	0.0031904	0.436782	0.123614	0.000410204	0.883761	0.347174	0	1
cg24420089	chr11	457303	457305	PTDSS2	Body	0.480807	0.131964	0.000268977	0.278778	0.170887	0.102814	0.875567	0.349419	0	1
cg06644428	chr2	232419401	232419403			-0.353999	0.0547872	1.03783e-10	-0.454862	0.0928452	9.62544e-07	0.875373	0.349472	0	1
cg27118035	chr16	31880656	31880658	ZNF267	Body	0.422667	0.119049	0.000384699	0.245714	0.147876	0.0965892	0.868827	0.35128	0	1
cg06545198	chr11	13140481	13140483			0.553849	0.131524	2.54239e-05	0.354163	0.169189	0.0363223	0.868279	0.351432	0	1
cg09224452	chr20	595749	595751			0.415583	0.0938289	9.46044e-06	0.27635	0.116484	0.017672	0.8665	0.351926	0	1
cg19784428	chr19	16719934	16719936	NWD1	TSS200	-0.407387	0.0804638	4.12749e-07	-0.284964	0.104042	0.00616369	0.866369	0.351962	0	1
cg10174146	chr10	6498832	6498834	PRKCQ;PRKCQ;PRKCQ;PRKCQ	Body;Body;Body;Body	0.389818	0.130968	0.00291618	0.586774	0.166831	0.000436174	0.862322	0.35309	0	1
cg03234777	chr11	118224828	118224830	AMICA1	5'UTR	-0.229384	0.106878	0.0318555	-0.385707	0.130106	0.00303112	0.861952	0.353193	0	1
cg13782301	chr6	32149097	32149099	PRRT1	3'UTR	0.380466	0.077225	8.36183e-07	0.499589	0.102485	1.08948e-06	0.861746	0.353251	0	1
cg14241836	chr7	48085323	48085325			-0.442014	0.123722	0.000353389	-0.253563	0.161681	0.116813	0.856824	0.354629	0	1
cg27471246	chr21	38404511	38404513	ERG;ERG;ERG;ERG	Body;Body;Body;Body	0.664227	0.165101	5.74251e-05	0.913252	0.212455	1.71906e-05	0.856593	0.354694	0	1
cg00303773	chr17	17849260	17849262	TOM1L2;TOM1L2;TOM1L2;TOM1L2;TOM1L2;TOM1L2	Body;Body;Body;Body;Body;Body	-0.183728	0.0753873	0.0148046	-0.298618	0.098796	0.00250636	0.854688	0.355229	0	1
cg16758086	chr1	6113295	6113297	CHD5	Body	0.561709	0.137299	4.29285e-05	0.763134	0.169283	6.54323e-06	0.854005	0.355422	0	1
cg05952034	chr12	28110610	28110612			0.3697	0.121604	0.00236435	0.556452	0.161627	0.000575678	0.852497	0.355847	0	1
cg11769995	chr16	68287826	68287828	SLC7A6;SLC7A6	Body;Body	0.788199	0.177868	9.36367e-06	0.51973	0.230762	0.0243076	0.849062	0.356818	0	1
cg13459171	chr13	48412613	48412615	LPAR6;LPAR6;LPAR6;LPAR6;RB1	1stExon;5'UTR;5'UTR;5'UTR;Body	-0.687899	0.119172	7.81828e-09	-0.516421	0.142958	0.000303383	0.848886	0.356868	0	1
cg19375644	chr2	127860217	127860219			0.693114	0.161949	1.87046e-05	0.947229	0.223571	2.2671e-05	0.847309	0.357315	0	1
cg14699734	chr19	5806152	5806154			0.436443	0.126008	0.000532963	0.62718	0.164579	0.000138511	0.846764	0.357469	0	1
cg01651583	chr10	45403815	45403817	ALOX5;ALOX5;ALOX5	Body;Body;Body	0.308878	0.101795	0.00241072	0.470296	0.142863	0.000995004	0.846733	0.357478	0	1
cg17540105	chr6	151313151	151313153	AKAP12	Body	0.527323	0.141788	0.000199941	0.725846	0.16356	9.08811e-06	0.841116	0.359078	0	1
cg18496287	chr1	51793901	51793903	NRD1;NRD1;NRD1	Body;Body;Body	0.888344	0.176717	4.98373e-07	0.62096	0.232416	0.00754542	0.838684	0.359773	0	1
cg22805381	chr14	51293469	51293471			-0.486001	0.118292	3.98253e-05	-0.305544	0.157633	0.0525837	0.838414	0.359851	0	1
cg19925780	chr1	101044000	101044002			0.308801	0.0897281	0.000578448	0.44113	0.113347	9.94854e-05	0.837895	0.36	0	1
cg10508317	chr17	78359064	78359066	SOCS3	Body	-0.50709	0.136459	0.000202357	-0.299225	0.181966	0.100094	0.835216	0.360769	0	1
cg11902777	chr5	368727	368729	AHRR	Body	-0.557358	0.0902212	6.50473e-10	-0.700958	0.128764	5.21715e-08	0.834174	0.361068	0	1
cg13078421	chr19	2624623	2624625	GNG7	5'UTR	0.404716	0.13416	0.00255562	0.597129	0.162562	0.000239495	0.833374	0.361299	0	1
cg06446365	chr5	177302810	177302812	RAB24;RAB24;RAB24;RAB24;PRELID1;PRELID1;RAB24;RAB24;RAB24;RAB24	Body;Body;Body;Body;TSS1500;TSS1500;ExonBnd;ExonBnd;ExonBnd;ExonBnd	-0.345869	0.0945557	0.000254352	-0.207015	0.119681	0.0836805	0.828761	0.362631	0	1
cg23583523	chr11	118217177	118217179	AMICA1;AMICA1	5'UTR;5'UTR	-0.412201	0.113447	0.000279677	-0.248238	0.139952	0.0761067	0.828298	0.362765	0	1
cg17282301	chr17	40342329	40342331	RARA-AS1;RARA;RARA;RARA;RARA;RARA	Body;5'UTR;1stExon;Body;Body;Body	0.271862	0.0622347	1.25201e-05	0.364872	0.0811739	6.95872e-06	0.82687	0.363179	0	1
cg26864028	chr19	11384303	11384305	EPOR;EPOR	1stExon;5'UTR	0.610043	0.165997	0.000237822	0.859224	0.218114	8.17087e-05	0.826466	0.363296	0	1
cg05387815	chr19	52492997	52492999	ZNF578	5'UTR	0.377977	0.0888888	2.11643e-05	0.511902	0.117655	1.35597e-05	0.824876	0.363758	0	1
cg14634473	chr10	22816507	22816509			-0.509543	0.131028	0.000100736	-0.312222	0.173823	0.0724614	0.821727	0.364676	0	1
cg20552513	chr2	111632693	111632695			0.412887	0.0920319	7.24541e-06	0.279838	0.114424	0.0144599	0.820956	0.364901	0	1
cg14171928	chr20	3106712	3106714	UBOX5-AS1	TSS200	0.529706	0.139594	0.000147866	0.3193	0.186286	0.0865233	0.816973	0.366067	0	1
cg25421530	chr10	95441229	95441231	SORBS1;SORBS1;SORBS1;SORBS1;SORBS1;SORBS1;SORBS1	5'UTR;TSS200;TSS200;TSS200;5'UTR;TSS200;TSS200	0.27174	0.0952618	0.0043368	0.414557	0.126287	0.00102838	0.815102	0.366616	0	1
cg10597982	chr1	235270615	235270617	ARID4B;ARID4B;ARID4B	Body;Body;Body	-0.395198	0.0942355	2.74406e-05	-0.255267	0.123514	0.0387613	0.811262	0.367748	0	1
cg16470128	chr3	12424592	12424594	PPARG;PPARG;PPARG;PPARG	Body;Body;Body;Body	-0.306901	0.124277	0.01353	-0.482885	0.151287	0.00141361	0.807944	0.368729	0	1
cg07978331	chr16	75012142	75012144	ZNRF1	Body	-0.614955	0.141312	1.35048e-05	-0.410267	0.178629	0.0216326	0.807625	0.368823	0	1
cg06695691	chr4	123233137	123233139	SPATA5	Body	0.350875	0.101075	0.000517686	0.501517	0.133763	0.000177332	0.80733	0.368911	0	1
cg06697407	chr12	3196227	3196229	TSPAN9;TSPAN9	5'UTR;5'UTR	0.258602	0.0809558	0.0014014	0.379876	0.108582	0.000467846	0.80176	0.370568	0	1
cg21614073	chr22	29382702	29382704	AP1B1;AP1B1;AP1B1	5'UTR;5'UTR;5'UTR	0.88637	0.232648	0.000139011	0.545872	0.301308	0.0700363	0.800069	0.371073	0	1
cg03770138	chr9	133134263	133134265	RALGDS	Body	-0.472026	0.17313	0.0064024	-0.72283	0.220898	0.00106703	0.798564	0.371523	0	1
cg16116425	chr17	66963915	66963917	CACNG4	TSS1500	0.345648	0.0727863	2.04627e-06	0.238331	0.0957203	0.0127791	0.796455	0.372155	0	1
cg17805294	chr18	45828804	45828806	SIGLEC15	Body	-0.471212	0.116085	4.92387e-05	-0.641447	0.151565	2.31458e-05	0.795115	0.372558	0	1
cg06047127	chr7	110522966	110522968			0.212505	0.0626674	0.000696391	0.305326	0.0832468	0.000244723	0.79355	0.373029	0	1
cg14165660	chr10	111129590	111129592			0.403405	0.116976	0.00056345	0.569748	0.146152	9.68646e-05	0.789587	0.374225	0	1
cg01756827	chr20	49307252	49307254			0.197101	0.092664	0.0334157	0.329933	0.117992	0.00517046	0.783877	0.375958	0	1
cg11422009	chr17	17418447	17418449			0.224895	0.0842373	0.00759012	0.343307	0.104278	0.000993973	0.780277	0.377056	0	1
cg13343932	chr17	78358979	78358981	SOCS3;LOC101928674;LOC101928674	Body;TSS1500;TSS1500	-0.325305	0.0817212	6.87223e-05	-0.20716	0.105914	0.0504726	0.779956	0.377155	0	1
cg25945207	chr3	190701147	190701149			0.331092	0.114845	0.0039397	0.493796	0.1451	0.000666168	0.773075	0.379268	0	1
cg11925877	chr2	173119604	173119606	ZAK;ZAK	Body;Body	-0.34963	0.0904805	0.000111477	-0.213443	0.125787	0.0897244	0.772499	0.379445	0	1
cg00819417	chr17	31371897	31371899	NF1;NF1	Body;Body	-0.27799	0.116168	0.0167111	-0.445406	0.151115	0.00320395	0.771476	0.379761	0	1
cg17033047	chr1	110672228	110672230	KCNA3;KCNA3	3'UTR;1stExon	0.236747	0.0676327	0.000464413	0.329871	0.0816502	5.34381e-05	0.771473	0.379762	0	1
cg10609883	chr11	35814268	35814270			0.399639	0.122085	0.00106243	0.564859	0.143643	8.41044e-05	0.768124	0.380798	0	1
cg21911711	chr19	16887856	16887858	F2RL3	TSS1500	-0.854651	0.0837601	1.91155e-24	-0.980818	0.117086	5.43455e-17	0.768067	0.380816	0	1
cg00008629	chr9	112331380	112331382	ROD1;ROD1;ROD1	Body;Body;5'UTR	-0.266628	0.0519418	2.84852e-07	-0.341204	0.0678587	4.95231e-07	0.761567	0.382839	0	1
cg05590619	chr3	42015321	42015323			0.667573	0.164641	5.01949e-05	0.898762	0.207729	1.51426e-05	0.760741	0.383097	0	1
cg12956751	chr2	232382211	232382213	ALPP	3'UTR	-0.758443	0.156344	1.22777e-06	-0.967616	0.181929	1.0455e-07	0.760373	0.383212	0	1
cg03743262	chr7	114088450	114088452			0.410149	0.105889	0.000107337	0.257431	0.139567	0.0651102	0.759912	0.383356	0	1
cg17588460	chr11	118220026	118220028	AMICA1;AMICA1	5'UTR;5'UTR	-0.463388	0.136472	0.000685106	-0.275679	0.166593	0.0979638	0.759732	0.383412	0	1
cg26371172	chr6	29487110	29487112	MAS1L	1stExon	0.397794	0.11716	0.000685558	0.562693	0.148639	0.000153324	0.759116	0.383605	0	1
cg10696060	chr16	57639280	57639282	ADGRG1;ADGRG1;ADGRG1;ADGRG1;ADGRG1;ADGRG1;ADGRG1;ADGRG1;ADGRG1;ADGRG1;ADGRG1	TSS200;TSS200;5'UTR;5'UTR;5'UTR;5'UTR;5'UTR;5'UTR;5'UTR;5'UTR;5'UTR	0.363195	0.108902	0.000852838	0.518292	0.140893	0.000234498	0.758583	0.383772	0	1
cg11556164	chr7	111098258	111098260	LRRN3;IMMP2L;LRRN3;LRRN3	5'UTR;Body;5'UTR;5'UTR	-0.46567	0.10171	4.68479e-06	-0.323205	0.128271	0.0117451	0.757376	0.384151	0	1
cg18537183	chr14	103704152	103704154	XRCC3;XRCC3;XRCC3	Body;Body;Body	0.422905	0.11587	0.000262431	0.591181	0.154847	0.000134627	0.757061	0.38425	0	1
cg12678834	chr11	118882952	118882954	CXCR5	TSS1500	-1.17522	0.196822	2.35837e-09	-0.888587	0.264512	0.000781291	0.755791	0.384649	0	1
cg26271591	chr2	177261227	177261229	NFE2L2;NFE2L2;NFE2L2	Body;5'UTR;5'UTR	-0.340203	0.103468	0.00100897	-0.482222	0.126624	0.00013992	0.754302	0.385118	0	1
cg08823864	chr11	58577055	58577057	LPXN;LPXN;LPXN	TSS1500;5'UTR;Body	-0.236578	0.0876358	0.00694323	-0.36252	0.115724	0.00173245	0.75273	0.385613	0	1
cg23621097	chr17	2058941	2058943	HIC1;HIC1	3'UTR;3'UTR	0.453394	0.0837587	6.19452e-08	0.578611	0.117895	9.20763e-07	0.749683	0.386576	0	1
cg27453606	chr17	40341845	40341847	RARA;RARA;RARA;RARA	TSS1500;Body;Body;Body	0.445063	0.120998	0.000234816	0.282529	0.143789	0.0494281	0.748034	0.3871	0	1
cg16102363	chr10	102616243	102616245	SUFU;SUFU	Body;Body	-0.287616	0.118244	0.014999	-0.454503	0.15279	0.00293282	0.746155	0.387696	0	1
cg18446336	chr7	2807940	2807942	GNA12	Body	-0.354523	0.0859307	3.69635e-05	-0.480853	0.118361	4.85283e-05	0.745995	0.387747	0	1
cg21913886	chr1	15158849	15158851	TMEM51;TMEM51;TMEM51;TMEM51	5'UTR;5'UTR;5'UTR;5'UTR	-0.233719	0.0678336	0.000570064	-0.328502	0.0863039	0.000141037	0.745568	0.387883	0	1
cg15693572	chr3	22370893	22370895			0.262913	0.0531149	7.42497e-07	0.33882	0.0702494	1.4134e-06	0.742869	0.388743	0	1
cg21040864	chr9	21681798	21681800			-0.33459	0.092832	0.00031305	-0.46479	0.119418	9.93732e-05	0.740951	0.389356	0	1
cg08025679	chr19	29666403	29666405	PLEKHF1	5'UTR	-0.365034	0.111919	0.00110793	-0.5228	0.145309	0.000320871	0.739879	0.3897	0	1
cg05575921	chr5	373262	373264	AHRR	Body	-0.578945	0.0427718	9.62935e-42	-0.647214	0.0669731	4.29668e-22	0.738066	0.390281	0	1
cg07667906	chr14	105863541	105863543			-0.168201	0.0596317	0.00479255	-0.258584	0.0867482	0.0028744	0.737217	0.390554	0	1
cg05135521	chr2	160331823	160331825	RBMS1;RBMS1	Body;Body	-0.197451	0.078322	0.0117016	-0.306894	0.100785	0.00232659	0.73519	0.391206	0	1
cg03461577	chr11	33879619	33879621	LMO2	5'UTR	-0.372264	0.0622562	2.2376e-09	-0.296881	0.0623817	1.94449e-06	0.731592	0.392368	0	1
cg26165117	chr10	17511514	17511516			-0.448419	0.135661	0.000948271	-0.256723	0.179328	0.152263	0.726772	0.393932	0	1
cg01324550	chr17	48598736	48598738	LOC404266;LOC404266;LOC404266;LOC404266;HOXB6;LOC404266	Body;Body;Body;Body;5'UTR;Body	-0.379766	0.0812585	2.96025e-06	-0.264916	0.107498	0.0137256	0.726405	0.394051	0	1
cg25006149	chr1	243508582	243508584	AKT3;AKT3;AKT3	Body;Body;Body	0.550193	0.158906	0.000535439	0.769355	0.203244	0.000153473	0.721642	0.395606	0	1
cg25984701	chr13	51432723	51432725	INTS6;INTS6;INTS6	Body;Body;5'UTR	0.225203	0.0791101	0.00441737	0.333583	0.100275	0.000878899	0.720023	0.396136	0	1
cg23883522	chr21	44375695	44375697	TRPM2;TRPM2	Body;Body	0.49972	0.158948	0.00166698	0.71841	0.20449	0.000442774	0.71295	0.398466	0	1
cg03963219	chr2	84482022	84482024			0.49747	0.123029	5.26541e-05	0.329872	0.15586	0.0343061	0.712405	0.398646	0	1
cg03957124	chr6	37049092	37049094			-0.646243	0.214308	0.00256567	-0.346006	0.284614	0.224098	0.710153	0.399393	0	1
cg14012925	chr7	101913626	101913628	CUX1;CUX1;CUX1	Body;Body;Body	0.212308	0.106441	0.0460852	0.36499	0.146655	0.0128184	0.709922	0.39947	0	1
cg13937758	chr6	149896311	149896313			-0.24172	0.0857702	0.00482887	-0.362107	0.114286	0.0015327	0.70982	0.399504	0	1
cg02786339	chr10	77613572	77613574	KCNMA1;KCNMA1;KCNMA1;KCNMA1;KCNMA1;KCNMA1	Body;Body;Body;Body;Body;Body	-0.377547	0.0895705	2.49681e-05	-0.252413	0.119287	0.034343	0.703684	0.401549	0	1
cg22798948	chr3	65080635	65080637			0.368894	0.115035	0.00134225	0.530579	0.155378	0.000638394	0.699444	0.402971	0	1
cg12350688	chr11	69539790	69539792			0.542152	0.135025	5.93978e-05	0.355946	0.17737	0.0447713	0.697753	0.40354	0	1
cg10413580	chr11	126304873	126304875	DCPS	Body	-0.507045	0.130821	0.000106244	-0.324349	0.175307	0.0642878	0.697606	0.403589	0	1
cg11807314	chr3	31704893	31704895	OSBPL10-AS1;OSBPL10;OSBPL10	Body;Body;Body	0.442641	0.123723	0.000346654	0.27391	0.160317	0.0875337	0.69424	0.404726	0	1
cg13531599	chr20	43959717	43959719	TOX2;TOX2;TOX2;TOX2	Body;5'UTR;5'UTR;Body	0.324653	0.140054	0.0204464	0.522645	0.19205	0.00650056	0.693846	0.404859	0	1
cg06636831	chr3	45035876	45035878	CLEC3B	Body	0.281824	0.0663261	2.1466e-05	0.375381	0.0912981	3.92932e-05	0.687334	0.407073	0	1
cg05668853	chr17	28717150	28717152	RAB34;RAB34;RAB34;RAB34;RAB34;RAB34;RAB34	Body;Body;Body;Body;Body;Body;Body	-0.298413	0.133997	0.0259467	-0.477936	0.172366	0.00555765	0.676142	0.410919	0	1
cg08382072	chr6	10521075	10521077	GCNT2	TSS1500	-0.296737	0.0948411	0.00175535	-0.425443	0.125062	0.000669318	0.672422	0.412209	0	1
cg25957688	chr2	232421579	232421581			-0.324816	0.0784621	3.47636e-05	-0.42242	0.0901354	2.77914e-06	0.667085	0.41407	0	1
cg05221370	chr7	111098779	111098781	LRRN3;IMMP2L;LRRN3;LRRN3	5'UTR;Body;5'UTR;5'UTR	-0.499403	0.109278	4.87672e-06	-0.644361	0.140057	4.21032e-06	0.665858	0.4145	0	1
cg04003530	chr12	127496489	127496491			0.179538	0.0597755	0.00266861	0.262087	0.0818111	0.00135739	0.663767	0.415233	0	1
cg04255201	chr19	46496049	46496051	PNMAL2	TSS200	0.632057	0.122187	2.30549e-07	0.807064	0.176692	4.93247e-06	0.663654	0.415273	0	1
cg00303541	chr3	51707263	51707265	GRM2;GRM2	5'UTR;5'UTR	0.263501	0.0556604	2.20049e-06	0.339259	0.0746677	5.53035e-06	0.661725	0.415952	0	1
cg01926616	chr11	115925348	115925350			-0.417443	0.113321	0.000229851	-0.266535	0.147538	0.0708323	0.658006	0.417265	0	1
cg25396818	chr3	4806668	4806670	ITPR1;ITPR1;ITPR1	Body;Body;Body	0.297042	0.0974559	0.00230397	0.426726	0.12774	0.000836017	0.651471	0.419587	0	1
cg25614265	chr2	223059734	223059736			-0.265931	0.0505539	1.43783e-07	-0.198758	0.0661537	0.00266027	0.650931	0.41978	0	1
cg05583717	chr17	29722593	29722595	SSH2;SSH2;SSH2;SSH2	Body;Body;Body;Body	0.582013	0.131888	1.01974e-05	0.409782	0.168219	0.0148509	0.649204	0.420397	0	1
cg25569341	chr2	239280284	239280286	HDAC4	Body	-0.169018	0.0511067	0.000942448	-0.236291	0.0662109	0.000358666	0.646909	0.42122	0	1
cg23669081	chr17	48607990	48607992	HOXB7	Body	0.127491	0.0294561	1.5036e-05	0.167243	0.0397962	2.63992e-05	0.644633	0.422038	0	1
cg15059804	chr1	33300716	33300718	ZNF362	3'UTR	0.460356	0.100011	4.16382e-06	0.334232	0.121212	0.00582579	0.644161	0.422208	0	1
cg11694510	chr11	313353	313355	IFITM1	TSS1500	-0.518502	0.206101	0.0118774	-0.793007	0.27308	0.00368498	0.643767	0.42235	0	1
cg03358636	chr3	197747134	197747136	KIAA0226	5'UTR	-0.465476	0.0893083	1.868e-07	-0.35014	0.113569	0.00204877	0.637279	0.424698	0	1
cg26902742	chr19	47190649	47190651	SAE1;SAE1;SAE1;SAE1	Body;Body;Body;Body	-0.45565	0.139543	0.00109352	-0.273726	0.181089	0.130647	0.633236	0.426171	0	1
cg01568402	chr3	64088730	64088732	LINC00994;PRICKLE2-AS1	TSS1500;Body	-0.523677	0.0781664	2.09103e-11	-0.42033	0.104127	5.42044e-05	0.630043	0.427339	0	1
cg16290996	chr1	173866850	173866852	GAS5;SNORD78;SNORD76;SNORD77;SNORD44;SNORD79	Body;TSS1500;TSS200;TSS1500;TSS1500;TSS1500	-0.381748	0.115987	0.000997304	-0.231154	0.150613	0.124845	0.627562	0.428251	0	1
cg20682754	chr4	176333236	176333238			0.45604	0.109456	3.09407e-05	0.599578	0.144412	3.298e-05	0.627466	0.428286	0	1
cg02372435	chr2	2846331	2846333			0.535167	0.164303	0.00112515	0.329999	0.201059	0.100734	0.624353	0.429434	0	1
cg07893565	chr4	83297684	83297686	HPSE;HPSE;HPSE;HPSE	Body;Body;Body;Body	0.462004	0.126552	0.000261518	0.297225	0.165789	0.0730067	0.624163	0.429504	0	1
cg27154217	chr5	50727292	50727294	PARP8;PARP8;PARP8	Body;Body;Body	-0.225648	0.044782	4.6844e-07	-0.16766	0.0583203	0.00404271	0.621938	0.430328	0	1
cg26703507	chr2	112647083	112647085	SLC20A1	Body	-0.37697	0.115915	0.0011454	-0.230973	0.14438	0.109652	0.62177	0.43039	0	1
cg26746936	chr19	41999239	41999241	GRIK5	Body	0.166453	0.035825	3.37973e-06	0.213417	0.0475854	7.29393e-06	0.621692	0.430419	0	1
cg10711136	chr11	86804010	86804012	PRSS23;PRSS23;PRSS23;PRSS23;PRSS23;PRSS23;PRSS23	5'UTR;Body;Body;5'UTR;Body;Body;Body	-0.853658	0.0919694	1.66367e-20	-0.739787	0.11215	4.21209e-11	0.616405	0.432386	0	1
cg20619808	chr17	28986480	28986482	SEZ6;SEZ6	Body;Body	0.438942	0.103619	2.27406e-05	0.301886	0.140519	0.031685	0.616235	0.43245	0	1
cg14162418	chr11	121465997	121465999	SORL1	Body	-0.75205	0.216886	0.000525347	-0.487251	0.25876	0.0596973	0.615092	0.432877	0	1
cg21443659	chr2	216880997	216880999			-0.341791	0.0998214	0.000617013	-0.472852	0.134038	0.0004191	0.614993	0.432914	0	1
cg15404535	chr19	46963342	46963344	ARHGAP35	Body	-0.358186	0.115127	0.00186304	-0.509506	0.154955	0.00100866	0.614455	0.433115	0	1
cg21213853	chr3	51707456	51707458	GRM2;GRM2	5'UTR;5'UTR	0.19974	0.047017	2.15451e-05	0.261411	0.0633676	3.70228e-05	0.61088	0.434457	0	1
cg12873476	chr8	141392627	141392629			-0.270779	0.0928736	0.00355043	-0.390901	0.122617	0.00143265	0.609851	0.434844	0	1
cg27178191	chr12	51425364	51425366	SLC4A8;SLC4A8	Body;Body	0.831474	0.195622	2.13384e-05	0.584795	0.248852	0.0187746	0.607319	0.435799	0	1
cg21545147	chr6	37539346	37539348			0.524959	0.180434	0.00362086	0.746811	0.220754	0.000716992	0.605475	0.436497	0	1
cg23480021	chr3	22371254	22371256			0.184766	0.0350687	1.37398e-07	0.230285	0.047054	9.87739e-07	0.601644	0.437952	0	1
cg07251887	chr17	75645728	75645730	LOC100130933;RECQL5	TSS1500;Body	-0.760571	0.177602	1.84854e-05	-0.529069	0.240122	0.0275711	0.600815	0.438267	0	1
cg24958408	chr19	38686761	38686763	ACTN4	Body	0.325647	0.0907658	0.000333522	0.438964	0.114805	0.000131529	0.599523	0.43876	0	1
cg15885703	chr11	118224114	118224116	AMICA1;AMICA1	5'UTR;5'UTR	-0.201038	0.0978245	0.0398707	-0.328055	0.132466	0.0132671	0.594957	0.440509	0	1
cg13530937	chr16	27748955	27748957	KIAA0556	Body	0.561286	0.151711	0.00021586	0.754281	0.199712	0.000158824	0.592153	0.441588	0	1
cg06517956	chr7	105743205	105743207	ATXN7L1	Body	0.563797	0.183687	0.0021454	0.795251	0.238271	0.000845062	0.591857	0.441702	0	1
cg01015663	chr1	23403198	23403200	TCEA3	Body	-0.452487	0.158136	0.00421808	-0.651077	0.205429	0.00152774	0.586811	0.443655	0	1
cg05697134	chr2	127860138	127860140			0.392222	0.121901	0.00129288	0.543797	0.155951	0.000488524	0.586386	0.44382	0	1
cg01649837	chr19	16719831	16719833	NWD1;NWD1	TSS200;TSS200	-0.480099	0.0946307	3.90781e-07	-0.359546	0.126383	0.0044428	0.583006	0.445136	0	1
cg23508991	chr13	30119893	30119895			-0.265388	0.0993433	0.00755307	-0.391005	0.131438	0.00293157	0.581313	0.445798	0	1
cg08662964	chr2	54600447	54600449	SPTBN1;SPTBN1	Body;Body	0.3226	0.113369	0.0044333	0.468409	0.154377	0.00241185	0.579537	0.446494	0	1
cg22706402	chr9	81875144	81875146			-0.772289	0.161152	1.64865e-06	-0.562051	0.227476	0.0134807	0.568744	0.450758	0	1
cg26892401	chr7	2808273	2808275	GNA12;GNA12;GNA12	Body;Body;Body	-0.278511	0.101137	0.00589068	-0.396587	0.120048	0.000954622	0.565818	0.451925	0	1
cg12100791	chr16	31203095	31203097	PYCARD;PYCARD	TSS200;TSS200	0.858185	0.2158	6.98618e-05	1.13435	0.29816	0.000142091	0.562986	0.45306	0	1
cg27446735	chr1	169465943	169465945	SLC19A2	Body	0.236212	0.0818881	0.00391945	0.338383	0.109052	0.00191603	0.561285	0.453743	0	1
cg02162324	chr16	67162558	67162560	HSF4;FBXL8;HSF4	TSS1500;Body;TSS1500	0.712855	0.199527	0.000353292	0.957893	0.259382	0.000221643	0.560685	0.453984	0	1
cg25305703	chr8	127365971	127365973			-0.172116	0.0755989	0.0228044	-0.266512	0.100982	0.00830997	0.559982	0.454268	0	1
cg09360036	chr11	114061834	114061836	ZBTB16;ZBTB16	5'UTR;5'UTR	0.611167	0.191831	0.00144275	0.847861	0.253841	0.000837418	0.553409	0.456928	0	1
cg09906382	chr2	156327903	156327905	NR4A2	Body	0.286599	0.0796163	0.000318526	0.381316	0.0998591	0.000134246	0.550031	0.458305	0	1
cg06049452	chr20	33844267	33844269	CHMP4B	Body	-0.573637	0.159259	0.000315891	-0.378341	0.210066	0.0716946	0.548856	0.458786	0	1
cg18864535	chr14	104903420	104903422			0.543088	0.137428	7.75672e-05	0.708408	0.17587	5.62495e-05	0.548624	0.45888	0	1
cg25722983	chr1	36374426	36374428	STK40	5'UTR	-0.452052	0.182033	0.0130152	-0.671605	0.234237	0.00414116	0.547752	0.459237	0	1
cg17933224	chr19	42270177	42270179			-0.331476	0.105943	0.00175503	-0.458415	0.13592	0.00074438	0.542578	0.461366	0	1
cg01140244	chr10	132685455	132685457	INPP5A	Body	1.05211	0.216879	1.22757e-06	0.785373	0.290017	0.00676843	0.542505	0.461396	0	1
cg15261712	chr7	92608933	92608935	CDK6;CDK6	3'UTR;3'UTR	0.238723	0.0637377	0.000180109	0.315003	0.0817147	0.000115772	0.541779	0.461697	0	1
cg15190241	chr1	168399267	168399269			-0.59398	0.14717	5.4369e-05	-0.417413	0.189447	0.0275721	0.541724	0.461719	0	1
cg01668352	chr12	64088816	64088818	SRGAP1	Body	-0.342077	0.121199	0.00476589	-0.482576	0.147499	0.00106894	0.541632	0.461757	0	1
cg09251068	chr7	117780946	117780948	CTTNBP2	Body	-0.253698	0.0700529	0.000292874	-0.170264	0.0893208	0.0566234	0.540235	0.462336	0	1
cg00148223	chr5	957797	957799			-0.578521	0.139424	3.33408e-05	-0.755946	0.197728	0.000131749	0.537791	0.46335	0	1
cg04444204	chr2	217105939	217105941			-0.255132	0.0840717	0.00240774	-0.359701	0.115533	0.00184938	0.53559	0.464266	0	1
cg04869854	chr11	67419103	67419105	ATPGD1;ATPGD1	Body;Body	0.51788	0.158752	0.00110552	0.710642	0.210616	0.000740526	0.534166	0.464861	0	1
cg08546724	chr1	118335525	118335527			-0.297905	0.0939059	0.00151195	-0.410773	0.122984	0.00083759	0.532054	0.465745	0	1
cg26337070	chr2	85772749	85772751	ATOH8	Body	-0.352251	0.0772714	5.14923e-06	-0.444657	0.100452	9.57505e-06	0.531636	0.46592	0	1
cg23353945	chr11	33696822	33696824			0.966154	0.198973	1.19966e-06	0.728562	0.25811	0.00476238	0.531485	0.465983	0	1
cg24797066	chr20	49790546	49790548			-1.51316	0.207714	3.2208e-13	-1.26431	0.27317	3.68718e-06	0.525849	0.468357	0	1
cg24540678	chr8	28401085	28401087			-0.370636	0.139908	0.00806945	-0.53307	0.17687	0.00257907	0.518802	0.471353	0	1
cg26882438	chr3	122680272	122680274	PARP14	TSS1500	-0.381829	0.108419	0.000428644	-0.256235	0.136645	0.0607661	0.518427	0.471514	0	1
cg18316974	chr1	92481477	92481479	GFI1;GFI1;GFI1	Body;Body;Body	-0.128956	0.0366522	0.000434227	-0.165774	0.0357377	3.50747e-06	0.517277	0.472005	0	1
cg02978227	chr3	98573182	98573184			-0.646198	0.0931398	3.97887e-12	-0.756954	0.122641	6.73886e-10	0.517246	0.472019	0	1
cg02641990	chr1	66534101	66534103	SGIP1;SGIP1;SGIP1	5'UTR;5'UTR;1stExon	0.401029	0.100585	6.693e-05	0.525238	0.140535	0.000185923	0.516544	0.47232	0	1
cg02980249	chr6	31792984	31792986	VARS	Body	0.612131	0.143789	2.0705e-05	0.441293	0.189318	0.0197556	0.516409	0.472377	0	1
cg14624207	chr11	68374729	68374731	LRP5	Body	-0.80496	0.179568	7.36859e-06	-1.01957	0.239046	1.99765e-05	0.515237	0.47288	0	1
cg00013899	chr1	64526749	64526751	CACHD1	Body	0.296119	0.081998	0.000304673	0.390205	0.102346	0.000137517	0.514712	0.473106	0	1
cg21506132	chr1	209877261	209877263			-0.406607	0.0953112	1.98921e-05	-0.295407	0.122418	0.0158177	0.513724	0.473531	0	1
cg07386640	chr14	38290884	38290886			-0.309314	0.0946147	0.00107853	-0.417684	0.118335	0.000416098	0.511603	0.474446	0	1
cg07069636	chr16	30660427	30660429			-0.857055	0.174295	8.77651e-07	-0.656673	0.220831	0.00294286	0.507333	0.476296	0	1
cg19654061	chr2	232378687	232378689	ALPP;ALPP	1stExon;5'UTR	-0.483773	0.096922	5.99559e-07	-0.372832	0.122281	0.00229621	0.505524	0.477083	0	1
cg07398622	chr6	27505720	27505722			0.422186	0.101506	3.19311e-05	0.545432	0.140918	0.000108586	0.503615	0.477916	0	1
cg20697044	chr17	66975771	66975773	CACNG4	Body	0.71991	0.167546	1.73285e-05	0.523756	0.219842	0.0171992	0.503606	0.47792	0	1
cg18105732	chr20	12207950	12207952			-0.492723	0.154922	0.00147042	-0.312538	0.20214	0.12207	0.500559	0.479255	0	1
cg20184330	chr14	73761689	73761691	ELMSAN1;ELMSAN1	TSS1500;5'UTR	-0.457772	0.164919	0.00550771	-0.27389	0.200913	0.17281	0.500451	0.479302	0	1
cg15396830	chr4	89303327	89303329	GPRIN3	5'UTR	-0.292082	0.0618672	2.34554e-06	-0.225359	0.071212	0.00155282	0.500291	0.479372	0	1
cg25648203	chr5	395328	395330	AHRR	Body	-0.665426	0.106708	4.49019e-10	-0.774966	0.112367	5.32121e-12	0.499688	0.479637	0	1
cg11651896	chr20	4563755	4563757			0.265384	0.0611651	1.43258e-05	0.337984	0.0825449	4.22996e-05	0.499374	0.479775	0	1
cg05284742	chr14	93085782	93085784	ITPK1;ITPK1;ITPK1	Body;Body;Body	-0.851996	0.146225	5.65594e-09	-1.01177	0.17269	4.65948e-09	0.498567	0.480131	0	1
cg01579391	chr15	101499877	101499879			0.661037	0.190474	0.000519537	0.880593	0.245933	0.00034278	0.498171	0.480305	0	1
cg04061293	chr12	89947501	89947503			-0.310359	0.104593	0.00300427	-0.430151	0.133857	0.00131125	0.497279	0.480698	0	1
cg12856965	chr1	16958244	16958246	CROCC	Body	-0.620496	0.154702	6.04825e-05	-0.798375	0.19936	6.20978e-05	0.496894	0.480868	0	1
cg19859270	chr3	98532449	98532451	GPR15	1stExon	-0.923223	0.106229	3.59686e-18	-0.810025	0.121636	2.74967e-11	0.491332	0.483334	0	1
cg02786370	chr4	2746200	2746202	TNIP2;TNIP2;TNIP2	Body;Body;Body	-0.320882	0.108569	0.0031211	-0.19711	0.139263	0.156958	0.491301	0.483347	0	1
cg16267679	chr2	144521047	144521049	LINC01412;ZEB2;ZEB2;ZEB2	TSS1500;TSS1500;TSS1500;TSS1500	-0.465219	0.112334	3.45217e-05	-0.335899	0.146719	0.0220562	0.489781	0.484025	0	1
cg00911794	chr17	2058837	2058839	HIC1;HIC1	3'UTR;3'UTR	0.475671	0.0836345	1.28914e-08	0.584523	0.131749	9.13687e-06	0.486555	0.485468	0	1
cg23035209	chr5	73499355	73499357	BTF3;BTF3	Body;Body	-0.480901	0.131362	0.000251351	-0.335328	0.162844	0.0394749	0.484113	0.486565	0	1
cg16736826	chr1	41485840	41485842	EDN2	TSS1500	-0.561033	0.21202	0.00814163	-0.80051	0.271521	0.00319585	0.48324	0.486958	0	1
cg05445320	chr20	47356991	47356993	ZMYND8;ZMYND8;ZMYND8;ZMYND8;ZMYND8;ZMYND8;ZMYND8;ZMYND8;ZMYND8;ZMYND8;ZMYND8;ZMYND8;ZMYND8;ZMYND8;ZMYND8;ZMYND8;ZMYND8;ZMYND8	TSS200;TSS200;TSS200;TSS200;TSS200;TSS200;TSS200;TSS200;TSS200;TSS200;TSS200;TSS200;TSS200;TSS200;TSS200;TSS200;TSS200;TSS200	-0.363122	0.110579	0.0010241	-0.235312	0.147369	0.11032	0.481221	0.48787	0	1
cg20842915	chr7	39625532	39625534	RALA	5'UTR	-0.258587	0.1078	0.0164502	-0.376133	0.130749	0.00401784	0.48116	0.487897	0	1
cg09423147	chr16	30661180	30661182	FBRS;FBRS	Body;ExonBnd	-0.741187	0.194858	0.000142531	-0.515804	0.260139	0.0473895	0.480845	0.48804	0	1
cg12126344	chr1	12147506	12147508			-0.38609	0.134469	0.00408894	-0.54141	0.17978	0.00259955	0.478629	0.489044	0	1
cg15241876	chr22	36861551	36861553	NCF4;NCF4	Body;Body	-0.631737	0.162685	0.000103088	-0.45948	0.188723	0.0149048	0.477955	0.48935	0	1
cg08924449	chr12	93376821	93376823	NUDT4;NUDT4;NUDT4P2;NUDT4P1;LOC643339	TSS1500;TSS1500;TSS1500;TSS1500;Body	-0.223188	0.0567551	8.40758e-05	-0.159022	0.0738393	0.0312696	0.474703	0.490832	0	1
cg10062919	chr17	40347549	40347551	RARA;RARA;RARA;RARA	Body;Body;Body;Body	-0.655645	0.265341	0.0134755	-0.957129	0.348823	0.00607168	0.473193	0.491522	0	1
cg10611508	chr1	212671524	212671526			0.636751	0.184184	0.000545936	0.851331	0.252063	0.000731592	0.472447	0.491863	0	1
cg12194346	chr20	23457754	23457756			0.671995	0.14611	4.24042e-06	0.838417	0.193248	1.43426e-05	0.471882	0.492123	0	1
cg00202479	chr6	31792605	31792607	VARS	Body	0.414812	0.0926653	7.58923e-06	0.520849	0.124753	2.97953e-05	0.465576	0.49503	0	1
cg03254067	chr4	10589946	10589948	CLNK	Body	0.471541	0.159682	0.00314699	0.654174	0.215532	0.00240404	0.463567	0.495961	0	1
cg22548335	chr15	84930156	84930158	SLC28A1;SLC28A1;SLC28A1	Body;Body;Body	-0.646109	0.191181	0.000726012	-0.850816	0.23477	0.00029004	0.457142	0.498963	0	1
cg08153621	chr19	53058187	53058189			0.412958	0.0969396	2.04469e-05	0.521565	0.128383	4.85386e-05	0.455779	0.499604	0	1
cg00238508	chr3	71858585	71858587			0.236295	0.0707251	0.000834675	0.310136	0.0835171	0.000204465	0.455235	0.499859	0	1
cg15029032	chr15	85751412	85751414			0.600519	0.126052	1.89739e-06	0.464214	0.158666	0.00343648	0.452437	0.50118	0	1
cg07924081	chr19	45395633	45395635	PPP1R13L;PPP1R13L	Body;Body	0.642161	0.163352	8.45365e-05	0.826441	0.220878	0.000182845	0.44996	0.502354	0	1
cg13208063	chr19	16719751	16719753	NWD1;NWD1	TSS1500;TSS1500	-0.479452	0.115083	3.09798e-05	-0.350939	0.154216	0.0228684	0.446045	0.504219	0	1
cg08233235	chr19	55387358	55387360	RPL28;RPL28;RPL28;RPL28	Body;Body;Body;3'UTR	-0.414526	0.121514	0.000646457	-0.280131	0.161959	0.0836939	0.440578	0.506844	0	1
cg25730428	chr6	29486977	29486979	MAS1L	1stExon	0.59369	0.158141	0.000173905	0.757548	0.189563	6.43424e-05	0.440567	0.506849	0	1
cg04535902	chr1	92481774	92481776	GFI1;GFI1;GFI1	Body;Body;Body	-0.212573	0.0602223	0.000415873	-0.268607	0.0591785	5.65402e-06	0.440442	0.506909	0	1
cg23683079	chr10	43857836	43857838			-0.320515	0.0764526	2.76088e-05	-0.237266	0.0995007	0.0170992	0.440156	0.507047	0	1
cg08832418	chr20	2654119	2654121	SNORA51;SNORD110;NOP56;NOP56	TSS1500;TSS200;Body;Body	-0.492353	0.138201	0.000367233	-0.344923	0.174081	0.0475477	0.439957	0.507143	0	1
cg18419358	chr6	157962976	157962978			-0.271705	0.0822675	0.000957571	-0.363884	0.112137	0.00117449	0.439285	0.507468	0	1
cg19344626	chr19	16719937	16719939	NWD1	TSS200	-0.363776	0.0640995	1.3854e-08	-0.292806	0.0859947	0.000661821	0.437842	0.508166	0	1
cg21121843	chr4	3202254	3202256	HTT	Body	-0.472523	0.0816099	7.03798e-09	-0.38664	0.101357	0.000136393	0.435576	0.509266	0	1
cg20778199	chr6	147699744	147699746			-0.354516	0.0681546	1.97537e-07	-0.281361	0.088317	0.00144351	0.430025	0.511976	0	1
cg01692968	chr9	105243067	105243069			-0.550338	0.124073	9.18095e-06	-0.689495	0.172573	6.45885e-05	0.428653	0.512651	0	1
cg02793162	chr15	68666194	68666196	CORO2B	Body	0.634373	0.128192	7.47414e-07	0.493535	0.173182	0.00437465	0.427252	0.513341	0	1
cg19151852	chr17	81980734	81980736	ASPSCR1;ASPSCR1;ASPSCR1	Body;Body;Body	0.327422	0.0961339	0.000659477	0.430263	0.125237	0.00059127	0.424303	0.514798	0	1
cg05824218	chr17	40342843	40342845	RARA;RARA;RARA;RARA	1stExon;Body;Body;Body	0.816118	0.242139	0.000750433	1.05691	0.279828	0.000158726	0.42342	0.515236	0	1
cg05513069	chr18	46028342	46028344	PSTPIP2	Body	0.138407	0.036114	0.000126848	0.176731	0.0467115	0.000154665	0.421294	0.516292	0	1
cg07715777	chr6	33161185	33161187			-0.609563	0.143253	2.08918e-05	-0.453572	0.193429	0.0190318	0.419998	0.516938	0	1
cg04686763	chr11	64888110	64888112			0.381027	0.0748272	3.54125e-07	0.302721	0.095102	0.00145698	0.418745	0.517564	0	1
cg13681954	chr2	121898725	121898727			-0.223232	0.103614	0.0312038	-0.332731	0.133835	0.0129139	0.418534	0.51767	0	1
cg17096126	chr19	35295716	35295718	MAG;MAG;MAG	Body;Body;Body	0.676055	0.156192	1.50222e-05	0.844694	0.209262	5.42441e-05	0.41708	0.518398	0	1
cg23576855	chr5	373183	373185	AHRR	Body	-0.253627	0.0354727	8.68305e-13	-0.295382	0.0541636	4.93857e-08	0.415908	0.518986	0	1
cg26768182	chr9	131397291	131397293			-0.638545	0.109882	6.20332e-09	-0.749354	0.133076	1.79128e-08	0.412272	0.520818	0	1
cg03540917	chr4	56820420	56820422	SPINK2;SPINK2;SPINK2;SPINK2;SPINK2;SPINK2;SPINK2;SPINK2;SPINK2	Body;Body;Body;Body;Body;Body;Body;Body;Body	0.286538	0.0740826	0.000109815	0.363503	0.0946512	0.000122814	0.410016	0.521961	0	1
cg21915904	chr17	2926475	2926477	RAP1GAP2;RAP1GAP2	Body;Body	-0.37747	0.124424	0.00241536	-0.512381	0.170097	0.0025929	0.409802	0.52207	0	1
cg17511968	chr2	218856441	218856443			0.331706	0.0822549	5.51499e-05	0.247093	0.103589	0.0170642	0.409181	0.522385	0	1
cg25635022	chr3	170429410	170429412	CLDN11;CLDN11	Body;Body	-0.322958	0.122316	0.0082817	-0.44915	0.156057	0.00400053	0.405046	0.524495	0	1
cg25896883	chr2	189407943	189407945			-0.299587	0.0881992	0.000682024	-0.207558	0.114639	0.0702119	0.404815	0.524613	0	1
cg05113537	chr8	102156839	102156841			-0.444207	0.104446	2.10953e-05	-0.334107	0.138483	0.0158384	0.402902	0.525595	0	1
cg22761205	chr11	457255	457257	PTDSS2	Body	0.846361	0.189866	8.28545e-06	0.648286	0.249846	0.00946627	0.398425	0.527904	0	1
cg01154162	chr17	7997381	7997383			0.43673	0.11563	0.000158757	0.558181	0.154174	0.000294089	0.397149	0.528565	0	1
cg20543544	chr10	79243899	79243901	ZMIZ1	Body	0.253007	0.0616072	4.01227e-05	0.318557	0.0841215	0.00015256	0.395221	0.529568	0	1
cg00286125	chr19	35756004	35756006	HSPB6	Body	0.430337	0.0943037	5.03541e-06	0.530148	0.12799	3.44155e-05	0.394157	0.530122	0	1
cg25189904	chr1	67833809	67833811	GNG12	TSS1500	-0.403973	0.0688017	4.31722e-09	-0.333007	0.0899165	0.000212636	0.39288	0.530789	0	1
cg19799178	chr6	37168884	37168886	PIM1;PIM1	TSS1500;TSS1500	-0.529349	0.148236	0.00035564	-0.377207	0.192433	0.0499731	0.392297	0.531094	0	1
cg15939920	chr17	37100449	37100451	ACACA;ACACA;ACACA;ACACA;ACACA	Body;Body;Body;Body;Body	0.92714	0.25267	0.000243149	1.18839	0.332708	0.000354439	0.391043	0.531752	0	1
cg05202858	chr3	192056136	192056138			-0.237661	0.0515568	4.03252e-06	-0.291085	0.0682749	2.01321e-05	0.389919	0.532342	0	1
cg20294744	chr13	48404148	48404150	RB1	Body	-0.356202	0.0548526	8.36963e-11	-0.30059	0.0701717	1.83864e-05	0.389861	0.532373	0	1
cg11116464	chr1	8591171	8591173	RERE;RERE	Body;Body	0.452594	0.10295	1.10136e-05	0.558294	0.134431	3.28141e-05	0.389685	0.532465	0	1
cg14254999	chr2	230925813	230925815	GPR55	TSS1500	-0.394969	0.100556	8.57125e-05	-0.293744	0.127946	0.0216847	0.386924	0.533921	0	1
cg21900712	chr15	82166307	82166309	EFTUD1;EFTUD1	Body;Body	-0.415952	0.102735	5.14806e-05	-0.310686	0.134655	0.0210392	0.386273	0.534265	0	1
cg13119578	chr11	65429224	65429226			-0.468585	0.120114	9.57333e-05	-0.347725	0.153247	0.023265	0.385289	0.534786	0	1
cg00741986	chr4	2746604	2746606	TNIP2;TNIP2	Body;Body	-0.346214	0.161747	0.0323172	-0.511946	0.213676	0.0165795	0.382448	0.536296	0	1
cg15342087	chr6	30752431	30752433			-0.663812	0.0857965	1.01752e-14	-0.743834	0.0971074	1.86057e-14	0.381375	0.536868	0	1
cg00988037	chr1	54403333	54403335	SSBP3;SSBP3;SSBP3	Body;Body;Body	0.515307	0.147219	0.000464762	0.663221	0.189297	0.000459028	0.380452	0.537361	0	1
cg15167754	chr1	234628274	234628276	LINC00184	TSS1500	-0.305839	0.0990894	0.00202533	-0.208126	0.124214	0.0938266	0.378159	0.53859	0	1
cg21901790	chr17	48522503	48522505			-0.492232	0.132421	0.00020147	-0.622646	0.165945	0.000175338	0.377342	0.539029	0	1
cg03038262	chr11	315261	315263	IFITM1	3'UTR	-0.422791	0.121235	0.00048782	-0.303163	0.153108	0.0476958	0.375218	0.540174	0	1
cg06338710	chr1	92480629	92480631	GFI1;GFI1;GFI1	Body;Body;Body	-0.183388	0.0614778	0.00285441	-0.235133	0.0581848	5.31937e-05	0.373693	0.540998	0	1
cg14128479	chr8	125510462	125510464			-0.394964	0.126585	0.00180759	-0.267901	0.165187	0.104846	0.372773	0.541497	0	1
cg14371731	chr10	79243417	79243419	ZMIZ1	Body	0.147916	0.0248452	2.62459e-09	0.17236	0.0313952	4.01944e-08	0.372753	0.541507	0	1
cg15410835	chr8	142044275	142044277			-0.220369	0.0585609	0.000167832	-0.281282	0.0809529	0.000511539	0.371678	0.542091	0	1
cg07803149	chr3	45027075	45027077	CLEC3B	Body	-0.540431	0.113759	2.02751e-06	-0.655612	0.150859	1.38731e-05	0.371618	0.542124	0	1
cg21161138	chr5	399244	399246	AHRR	Body	-0.938295	0.104073	1.95497e-19	-1.03868	0.127829	4.45201e-16	0.370888	0.542521	0	1
cg06035956	chr5	378983	378985	AHRR;AHRR	Body;Body	-0.345104	0.145701	0.0178569	-0.478619	0.163817	0.00348153	0.37088	0.542525	0	1
cg07710094	chr8	129267705	129267707			-0.258509	0.07923	0.00110333	-0.339215	0.106236	0.00140787	0.370859	0.542537	0	1
cg02363630	chr10	97772380	97772382	SFRP5	TSS1500	1.08241	0.255074	2.20047e-05	1.34134	0.341788	8.69129e-05	0.368636	0.543749	0	1
cg01895164	chr1	26005661	26005663			-0.329941	0.1012	0.00111298	-0.431219	0.133001	0.001186	0.367235	0.544515	0	1
cg00205076	chr18	683500	683502	ENOSF1;ENOSF1;ENOSF1	Body;Body;Body	0.458882	0.106067	1.5161e-05	0.356388	0.132121	0.00698774	0.365948	0.545221	0	1
cg04284610	chr21	38809633	38809635	ETS2;ETS2	5'UTR;Body	-0.260318	0.10501	0.0131759	-0.355233	0.116702	0.00233512	0.36552	0.545456	0	1
cg09146183	chr22	38214368	38214370	MAFF;MAFF;MAFF;MAFF	Body;Body;Body;5'UTR	0.353675	0.0809449	1.24632e-05	0.43376	0.105033	3.63169e-05	0.364745	0.545883	0	1
cg00255726	chr8	21911602	21911604	DOK2	Body	0.386793	0.0929011	3.13419e-05	0.296885	0.117128	0.0112543	0.361683	0.547573	0	1
cg23771366	chr11	86799955	86799957	PRSS23	TSS1500	-0.874668	0.114525	2.21678e-14	-0.990371	0.154707	1.53777e-10	0.361327	0.54777	0	1
cg24230340	chr2	74530952	74530954	HTRA2;HTRA2;AUP1	Body;Body;TSS1500	-0.341937	0.101961	0.000797639	-0.241336	0.13301	0.0696128	0.360318	0.54833	0	1
cg02554627	chr20	50576076	50576078	PTPN1;PTPN1	Body;Body	0.476415	0.131083	0.000278557	0.351356	0.162288	0.0303863	0.359372	0.548855	0	1
cg04498312	chr13	40031482	40031484			0.65167	0.218001	0.00279614	0.865979	0.284336	0.00232207	0.357775	0.549744	0	1
cg26963277	chr11	2701176	2701178	KCNQ1OT1;KCNQ1;KCNQ1	TSS1500;Body;Body	-0.342475	0.0542488	2.73579e-10	-0.290387	0.0681659	2.04423e-05	0.357495	0.549901	0	1
cg23484392	chr18	68798096	68798098	CCDC102B;CCDC102B;CCDC102B	5'UTR;1stExon;5'UTR	-0.453049	0.137812	0.00101102	-0.589377	0.18278	0.00126189	0.354672	0.55148	0	1
cg06459104	chr18	5456880	5456882	EPB41L3	Body	-0.191486	0.0623859	0.00214503	-0.253489	0.0834723	0.00239105	0.354	0.551858	0	1
cg20411555	chr7	130915315	130915317			-0.327773	0.0898312	0.000263507	-0.241017	0.115183	0.0363968	0.352754	0.552559	0	1
cg25491122	chr13	67227418	67227420	PCDH9;PCDH9	Body;Body	0.164498	0.0597767	0.00592544	0.228832	0.0908929	0.0118158	0.349715	0.554274	0	1
cg19719391	chr4	26788292	26788294			0.519024	0.141158	0.000236082	0.652052	0.175239	0.000198484	0.349499	0.554397	0	1
cg11347475	chr9	35731486	35731488	TLN1;CREB3;MIR6853	5'UTR;TSS1500;TSS1500	-0.736812	0.228752	0.00127741	-0.95539	0.290603	0.00101039	0.349299	0.55451	0	1
cg08262002	chr4	16573699	16573701	LDB2;LDB2	Body;Body	-0.820114	0.165934	7.71601e-07	-0.659106	0.21659	0.00234145	0.348223	0.555121	0	1
cg10163895	chr1	151740033	151740035			-0.254057	0.0613395	3.44573e-05	-0.314183	0.0816082	0.00011817	0.346862	0.555895	0	1
cg16712581	chr4	88605183	88605185	HERC3;HERC3	5'UTR;5'UTR	0.488752	0.108451	6.58515e-06	0.391319	0.124974	0.00174087	0.346725	0.555973	0	1
cg12526894	chr17	43554452	43554454			0.326848	0.083111	8.40091e-05	0.40915	0.112389	0.000272122	0.346681	0.555998	0	1
cg21570209	chr19	45864728	45864730	FOXA3;SYMPK	Body;TSS1500	-0.242027	0.0656812	0.000228814	-0.307503	0.0902415	0.000655485	0.344134	0.557452	0	1
cg09696560	chr3	185460828	185460830	MAP3K13	Body	0.347526	0.095493	0.000273397	0.259493	0.116984	0.0265416	0.339844	0.559919	0	1
cg21756476	chr15	60890565	60890567	RORA	Body	0.507414	0.12406	4.31223e-05	0.388793	0.161828	0.0162828	0.338412	0.560747	0	1
cg27086356	chr3	170909772	170909774	EIF5A2	TSS1500	0.423567	0.107163	7.73189e-05	0.324467	0.132926	0.0146483	0.33687	0.561641	0	1
cg13935634	chr6	10583535	10583537	GCNT2;GCNT2	Body;Body	-0.313338	0.0904992	0.000535521	-0.400326	0.120244	0.000870715	0.334097	0.563257	0	1
cg21066685	chr1	207751030	207751032	CD46;CD46;CD46;CD46;CD46;CD46;CD46;CD46	TSS1500;TSS1500;TSS1500;TSS1500;TSS1500;TSS1500;TSS1500;TSS1500	-0.188864	0.0582592	0.00118781	-0.245013	0.0778104	0.00163916	0.333666	0.563508	0	1
cg11960359	chr8	141328968	141328970			-0.214073	0.0664654	0.00127823	-0.278032	0.0889222	0.00176789	0.331904	0.56454	0	1
cg15498134	chr1	24920362	24920364	RUNX3;RUNX3	Body;Body	-0.354927	0.0942188	0.000165185	-0.264024	0.12702	0.0376543	0.330389	0.56543	0	1
cg22396171	chr2	168781160	168781162	CERS6-AS1;CERS6-AS1	Body;Body	-0.245478	0.0824819	0.00291894	-0.324464	0.11008	0.00320327	0.329727	0.56582	0	1
cg10726445	chr13	75762672	75762674	LMO7;LMO7;LMO7	5'UTR;Body;Body	0.263563	0.067311	9.01786e-05	0.328501	0.0909965	0.000306147	0.329162	0.566153	0	1
cg08101174	chr10	102436783	102436785			-0.627081	0.119414	1.51032e-07	-0.741779	0.16042	3.76457e-06	0.328937	0.566286	0	1
cg15782465	chr1	25447969	25447971	TMEM57;TMEM57	Body;Body	-0.457346	0.127995	0.000352693	-0.337988	0.164785	0.0402587	0.327226	0.567297	0	1
cg09338136	chr5	343941	343943	AHRR	Body	-0.389221	0.140546	0.00561687	-0.51728	0.175164	0.0031458	0.325146	0.568531	0	1
cg19572487	chr17	40319771	40319773	RARA;RARA;RARA	5'UTR;5'UTR;5'UTR	-0.902302	0.11122	4.94662e-16	-1.0037	0.139928	7.34011e-13	0.321794	0.570532	0	1
cg02186444	chr17	75124881	75124883	ARMC7	Body	0.455801	0.162533	0.00504176	0.606423	0.211103	0.00407067	0.319615	0.571839	0	1
cg16708465	chr13	95280842	95280844	ABCC4;ABCC4	Body;Body	-0.287406	0.11114	0.00971033	-0.388742	0.142114	0.00623007	0.315496	0.574327	0	1
cg01340229	chr3	161072613	161072615			-0.490061	0.137627	0.00036973	-0.608937	0.163445	0.00019482	0.309525	0.577972	0	1
cg12516875	chr22	46067662	46067664			-0.335267	0.0840937	6.69634e-05	-0.254702	0.117978	0.0308592	0.309221	0.578158	0	1
cg04439241	chr11	45080041	45080043			0.695211	0.20857	0.000858428	0.879118	0.258315	0.000665832	0.306833	0.57963	0	1
cg03469437	chr8	14853679	14853681	MIR383;SGCZ	TSS200;Body	-0.209269	0.0767207	0.00637831	-0.279179	0.100399	0.00542443	0.306113	0.580075	0	1
cg10211874	chr17	40342563	40342565	RARA-AS1;RARA;RARA;RARA;RARA;RARA	Body;5'UTR;1stExon;Body;Body;Body	0.415106	0.105538	8.38056e-05	0.513337	0.143091	0.00033387	0.305229	0.580623	0	1
cg05908907	chr5	168683683	168683685	SLIT3;SLIT3	Body;Body	0.53737	0.156601	0.000600349	0.396847	0.201078	0.0484273	0.304	0.581385	0	1
cg11314684	chr1	243842985	243842987	AKT3;AKT3	Body;Body	-0.562335	0.159577	0.000425238	-0.709218	0.21398	0.000918386	0.30279	0.582139	0	1
cg21347981	chr7	49777222	49777224	VWC2	Body	0.541776	0.12765	2.19335e-05	0.655748	0.163412	5.99909e-05	0.302102	0.582568	0	1
cg16143121	chr13	30354981	30354983	LINC00426	Body	0.430259	0.138548	0.00189971	0.552561	0.17595	0.00168694	0.298235	0.584991	0	1
cg23954423	chr6	46323478	46323480	RCAN2;RCAN2;RCAN2;LOC101926915	Body;Body;Body;Body	-0.599212	0.148952	5.74995e-05	-0.730863	0.189694	0.000116751	0.297949	0.585171	0	1
cg19192280	chr6	32149115	32149117	PRRT1	3'UTR	0.308253	0.0860245	0.000339254	0.383345	0.107872	0.000379829	0.296211	0.586268	0	1
cg23716779	chr19	46495532	46495534	PNMAL2;PNMAL2;PPP5D1	1stExon;5'UTR;Body	0.465999	0.0990094	2.51867e-06	0.556487	0.134211	3.37822e-05	0.29437	0.587434	0	1
cg03778809	chr8	1773070	1773072	CLN8	Body	0.682765	0.116075	4.05032e-09	0.577146	0.156845	0.000233486	0.292994	0.588308	0	1
cg11207515	chr7	147207112	147207114	CNTNAP2	Body	0.262562	0.0768334	0.000632492	0.333776	0.107004	0.0018129	0.292249	0.588783	0	1
cg08611289	chr4	145882702	145882704	ZNF827;ZNF827	Body;Body	0.42367	0.11532	0.000238918	0.526929	0.152683	0.000558237	0.291237	0.589429	0	1
cg11742305	chr6	167831755	167831757	MLLT4;MLLT4;MLLT4	5'UTR;Body;Body	-0.458225	0.0934082	9.31354e-07	-0.374532	0.123805	0.00248497	0.291211	0.589446	0	1
cg05205351	chr20	2654128	2654130	NOP56;SNORD110;NOP56;SNORA51	Body;TSS200;Body;TSS1500	-0.538134	0.155604	0.000543464	-0.402	0.199061	0.0434372	0.290305	0.590025	0	1
cg06053307	chr6	111552484	111552486	TRAF3IP2-AS1;TRAF3IP2-AS1;TRAF3IP2-AS1	Body;Body;Body	-0.266021	0.0659049	5.427e-05	-0.207509	0.0864666	0.0164006	0.289648	0.590446	0	1
cg06079082	chr6	23584272	23584274			0.41017	0.10907	0.000169505	0.318161	0.13189	0.0158515	0.289018	0.590851	0	1
cg01937809	chr1	37476252	37476254	ZC3H12A	Body	-0.420458	0.124769	0.000751953	-0.311571	0.159925	0.0513871	0.288175	0.591393	0	1
cg26673040	chr2	66930060	66930062	LOC101060019	Body	-0.349902	0.101486	0.000565197	-0.435721	0.124599	0.000470536	0.285192	0.593318	0	1
cg24947681	chr15	39468731	39468733			-0.34663	0.120404	0.00399071	-0.454714	0.164629	0.00574399	0.280824	0.596162	0	1
cg21322436	chr7	146115749	146115751	CNTNAP2	TSS1500	-0.654514	0.095391	6.81989e-12	-0.736345	0.121877	1.52502e-09	0.27956	0.59699	0	1
cg26470501	chr19	44749697	44749699	BCL3	Body	-0.553463	0.134883	4.07353e-05	-0.433555	0.18243	0.017475	0.279323	0.597145	0	1
cg18642234	chr3	49357188	49357190	GPX1;GPX1;GPX1	3'UTR;3'UTR;1stExon	-0.712656	0.195338	0.000263962	-0.545803	0.248945	0.0283463	0.278035	0.597992	0	1
cg07425963	chr2	237513270	237513272	MLPH;MLPH;MLPH;MLPH;MLPH	Body;Body;Body;Body;Body	-0.490814	0.135387	0.000288657	-0.610478	0.18239	0.000816602	0.277535	0.598322	0	1
cg21860785	chr1	216606323	216606325	ESRRG;ESRRG;ESRRG;ESRRG;ESRRG;ESRRG;ESRRG;ESRRG;ESRRG;ESRRG;ESRRG;ESRRG;ESRRG;ESRRG;ESRRG;ESRRG	Body;Body;Body;Body;Body;Body;Body;Body;Body;Body;Body;Body;Body;Body;Body;5'UTR	0.261693	0.0918499	0.00438385	0.33894	0.115073	0.00322498	0.275258	0.599826	0	1
cg16556677	chr11	2701170	2701172	KCNQ1OT1;KCNQ1;KCNQ1	TSS1500;Body;Body	-0.449599	0.107123	2.70455e-05	-0.360888	0.131179	0.0059394	0.274363	0.60042	0	1
cg11666632	chr4	102867381	102867383	UBE2D3;UBE2D3	Body;5'UTR	-0.400831	0.108376	0.000216847	-0.303914	0.15044	0.0433651	0.27323	0.601173	0	1
cg17472649	chr11	35814246	35814248			0.520993	0.132081	7.99718e-05	0.629769	0.160835	9.01746e-05	0.273176	0.601209	0	1
cg07058086	chr8	29262668	29262670	KIF13B	Body	0.233381	0.0429869	5.66347e-08	0.197256	0.054255	0.000277203	0.272357	0.601755	0	1
cg23401251	chr2	27461037	27461039	IFT172	Body	0.438387	0.129714	0.000725791	0.54771	0.16479	0.000888385	0.27174	0.602167	0	1
cg22522066	chr19	38264085	38264087	SPINT2;SPINT2	TSS1500;TSS1500	0.594702	0.16282	0.000259689	0.730267	0.202984	0.000321101	0.271407	0.602389	0	1
cg23289235	chr5	131386916	131386918	CDC42SE2;CDC42SE2	Body;Body	-0.293292	0.0700379	2.81897e-05	-0.35353	0.0920076	0.000121837	0.271387	0.602403	0	1
cg04640687	chr13	102192393	102192395	FGF14	Body	-0.280343	0.0740723	0.000153884	-0.216527	0.0977138	0.026696	0.270866	0.602751	0	1
cg12919873	chr21	37557512	37557514			-0.471715	0.0892318	1.24748e-07	-0.396348	0.114901	0.000561657	0.268379	0.604422	0	1
cg11004284	chr3	15428597	15428599	METTL6;EAF1	TSS1500;Body	-0.446674	0.157413	0.00454551	-0.582984	0.212225	0.00601413	0.266128	0.605941	0	1
cg24252430	chr6	14228854	14228856			0.383997	0.119553	0.00131837	0.485556	0.156488	0.0019168	0.265958	0.606056	0	1
cg00592046	chr18	72181338	72181340			-0.278072	0.0683848	4.77672e-05	-0.335078	0.0878491	0.000136599	0.262197	0.608615	0	1
cg17619755	chr6	31792851	31792853	VARS	Body	0.417216	0.0698753	2.3599e-09	0.360934	0.085084	2.21454e-05	0.261327	0.60921	0	1
cg01464849	chr3	160402692	160402694	SMC4;SMC4;SMC4;SMC4;SMC4;SMC4	ExonBnd;ExonBnd;ExonBnd;Body;Body;Body	-0.315341	0.0672777	2.77023e-06	-0.258255	0.0897074	0.00399121	0.259184	0.610681	0	1
cg13169221	chr6	30076146	30076148	RNF39;RNF39	TSS1500;TSS1500	0.452559	0.12802	0.000407683	0.55801	0.163049	0.000620851	0.258755	0.610976	0	1
cg01089538	chr3	187027853	187027855	ST6GAL1;ST6GAL1;ST6GAL1	5'UTR;5'UTR;5'UTR	0.608245	0.149739	4.86481e-05	0.734065	0.197111	0.000196003	0.258359	0.61125	0	1
cg02716826	chr9	33447033	33447035	SUGT1P1;AQP3	Body;Body	-0.551468	0.141429	9.64887e-05	-0.667296	0.178936	0.000192063	0.257904	0.611564	0	1
cg02597894	chr6	31793018	31793020	VARS	Body	0.568112	0.142549	6.73733e-05	0.44976	0.184813	0.0149499	0.257127	0.612101	0	1
cg22963267	chr17	66964101	66964103	CACNG4	TSS1500	0.603446	0.136572	9.93777e-06	0.718217	0.180505	6.92252e-05	0.257105	0.612116	0	1
cg00414136	chr7	40774066	40774068	SUGCT;SUGCT;SUGCT;SUGCT	Body;Body;Body;Body	-0.38962	0.0969884	5.88978e-05	-0.309291	0.126239	0.0142839	0.254615	0.613844	0	1
cg10552523	chr11	313477	313479	IFITM1	TSS1500	-0.363628	0.126092	0.00392869	-0.466391	0.159933	0.00354357	0.2546	0.613855	0	1
cg13705457	chr11	34570706	34570708			0.250028	0.0927517	0.00702461	0.329408	0.127298	0.00966206	0.254	0.614273	0	1
cg23781467	chr6	31792455	31792457	VARS	Body	0.506569	0.112182	6.31366e-06	0.599543	0.146459	4.24731e-05	0.253979	0.614287	0	1
cg24855498	chr21	25561537	25561539	MIR155HG	TSS1500	-0.264423	0.0733034	0.000309479	-0.326192	0.0988899	0.000971888	0.251804	0.615807	0	1
cg01971407	chr11	313623	313625	IFITM1	TSS1500	-0.415418	0.140361	0.00308007	-0.527578	0.174444	0.00249173	0.250934	0.616418	0	1
cg19379178	chr1	39553567	39553569	LOC728448	Body	0.509824	0.106215	1.58737e-06	0.422034	0.139444	0.00247354	0.250826	0.616494	0	1
cg25430089	chr9	125763647	125763649	PBX3;PBX3;PBX3;PBX3	Body;Body;Body;Body	-0.383746	0.0761298	4.63877e-07	-0.321274	0.0994098	0.00123005	0.248928	0.617831	0	1
cg16288101	chr14	88155193	88155195			-0.184523	0.03669	4.92403e-07	-0.154776	0.0476342	0.00115704	0.24477	0.620782	0	1
cg19878806	chr1	188128567	188128569			-0.269177	0.0798084	0.000744117	-0.334329	0.105031	0.00145679	0.243943	0.621373	0	1
cg07045119	chr20	19213895	19213897	SLC24A3	Body	-0.340047	0.101982	0.000854917	-0.256338	0.135924	0.0593097	0.242666	0.622287	0	1
cg21604136	chr1	9850078	9850080	CTNNBIP1;CTNNBIP1	3'UTR;3'UTR	0.943024	0.227498	3.39532e-05	0.756375	0.303339	0.0126491	0.242318	0.622537	0	1
cg00526275	chr12	118373745	118373747	TAOK3	TSS1500	-0.231338	0.0852646	0.00666423	-0.299736	0.11027	0.0065638	0.240784	0.623641	0	1
cg20420933	chr2	187169603	187169605			-0.600169	0.138106	1.38822e-05	-0.487603	0.183441	0.00785838	0.240328	0.623969	0	1
cg27537125	chr1	25023189	25023191			-0.65511	0.189584	0.000549243	-0.79854	0.22568	0.000402588	0.236808	0.626521	0	1
cg27650500	chr1	24971988	24971990			-0.608115	0.202738	0.00270416	-0.445995	0.266179	0.0938272	0.234764	0.628013	0	1
cg23062385	chr6	143607564	143607566	PHACTR2;PHACTR2	TSS1500;TSS1500	-0.258546	0.0693704	0.000193747	-0.314683	0.0928968	0.000705469	0.23444	0.628251	0	1
cg05723839	chr11	76885902	76885904	ACER3;ACER3;ACER3;ACER3	5'UTR;5'UTR;Body;Body	-0.529408	0.10827	1.00992e-06	-0.617096	0.14595	2.35648e-05	0.232839	0.629426	0	1
cg01744331	chr11	2701127	2701129	KCNQ1OT1;KCNQ1;KCNQ1	TSS1500;Body;Body	-0.269191	0.0591858	5.40966e-06	-0.22409	0.0725738	0.00201678	0.231944	0.630086	0	1
cg10720997	chr1	1062477	1062479			0.432307	0.0857122	4.56603e-07	0.498462	0.107622	3.62829e-06	0.231208	0.63063	0	1
cg20630344	chr16	80570180	80570182	LINC01227;LINC01227	Body;TSS1500	-0.393014	0.100192	8.75972e-05	-0.314429	0.129436	0.0151315	0.230498	0.631155	0	1
cg12590902	chr1	44306312	44306314	ERI3	Body	0.502713	0.134661	0.000189091	0.39859	0.170374	0.0193094	0.229885	0.631609	0	1
cg10816539	chr3	56800819	56800821	ARHGEF3;ARHGEF3;ARHGEF3	Body;Body;Body	-0.374751	0.111444	0.000771914	-0.286819	0.147246	0.0514276	0.226734	0.633956	0	1
cg00460436	chr16	4351727	4351729	Magmas	TSS1500	0.800937	0.206984	0.000109032	0.64205	0.263237	0.0147259	0.225129	0.635159	0	1
cg15167811	chr9	112331777	112331779	MIR3134;PTBP3;PTBP3;PTBP3;PTBP3;PTBP3;PTBP3	Body;Body;Body;Body;5'UTR;5'UTR;5'UTR	-0.427311	0.0735063	6.12676e-09	-0.483786	0.0938188	2.51481e-07	0.224521	0.635617	0	1
cg10541181	chr12	23559658	23559660	SOX5;SOX5;SOX5;SOX5;SOX5	Body;Body;Body;Body;Body	-0.181625	0.050503	0.000322745	-0.222093	0.0690879	0.00130605	0.223609	0.636303	0	1
cg14244402	chr9	127918822	127918824			-0.506623	0.142145	0.000365054	-0.390589	0.200465	0.0513647	0.222944	0.636806	0	1
cg07180646	chr1	15155044	15155046	TMEM51;TMEM51;TMEM51;TMEM51	5'UTR;5'UTR;5'UTR;5'UTR	-0.256656	0.0899875	0.00434275	-0.189745	0.109702	0.0836947	0.222384	0.63723	0	1
cg03547355	chr1	226815358	226815360			-0.752995	0.154458	1.08768e-06	-0.870251	0.194931	8.02948e-06	0.222275	0.637312	0	1
cg19717773	chr7	2807919	2807921	GNA12	Body	-0.284382	0.0665181	1.90916e-05	-0.337028	0.0903429	0.000191064	0.220209	0.638881	0	1
cg14753356	chr6	30752330	30752332			-0.971824	0.142594	9.40422e-12	-0.859528	0.192329	7.85639e-06	0.219988	0.639049	0	1
cg26628091	chr4	113944251	113944253	ARSJ	Body	0.737523	0.226895	0.00115202	0.558392	0.307296	0.0691998	0.219911	0.639108	0	1
cg05858126	chr10	102436455	102436457	MIR146B	TSS200	-0.462674	0.113074	4.28036e-05	-0.374536	0.150431	0.0127831	0.219352	0.639534	0	1
cg10592478	chr12	53218856	53218858	RARG;RARG	Body;Body	-0.365112	0.102562	0.000370963	-0.287973	0.129599	0.0262813	0.217845	0.640687	0	1
cg02274315	chr3	14402187	14402189	SLC6A6;SLC6A6;SLC6A6;SLC6A6	TSS1500;TSS1500;TSS1500;TSS1500	0.813218	0.183802	9.67012e-06	0.956681	0.247096	0.000108079	0.217016	0.641323	0	1
cg19798735	chr7	111090748	111090750	IMMP2L;LRRN3;LRRN3;LRRN3	Body;TSS1500;TSS1500;TSS1500	-0.619338	0.128704	1.49349e-06	-0.718749	0.170342	2.4491e-05	0.21681	0.641482	0	1
cg12160664	chr1	113979230	113979232	OLFML3	TSS200	0.480371	0.122861	9.23473e-05	0.575658	0.164279	0.000458056	0.215761	0.642289	0	1
cg18974499	chr8	141406412	141406414			-0.53529	0.0856555	4.12211e-10	-0.599284	0.10831	3.14705e-08	0.214772	0.643053	0	1
cg09279763	chr7	2807842	2807844	GNA12;GNA12;GNA12	Body;Body;Body	-0.305903	0.072212	2.27363e-05	-0.361967	0.0971911	0.00019587	0.214399	0.643341	0	1
cg15526732	chr14	35414542	35414544			-0.649893	0.158653	4.19749e-05	-0.768945	0.204547	0.000170413	0.211511	0.645586	0	1
cg05753553	chr17	2786191	2786193			0.418831	0.0907043	3.88315e-06	0.484938	0.111575	1.38452e-05	0.21136	0.645704	0	1
cg04507642	chr12	51419879	51419881	SLC4A8;SLC4A8	5'UTR;5'UTR	0.242454	0.0766379	0.00155811	0.184454	0.100725	0.0670619	0.210009	0.64676	0	1
cg07573872	chr19	1126342	1126344	SBNO2;SBNO2	Body;Body	-0.360317	0.0867827	3.29666e-05	-0.291636	0.122232	0.0170367	0.209907	0.64684	0	1
cg21702517	chr18	32553436	32553438			-0.340033	0.100941	0.000755423	-0.26591	0.126717	0.0358648	0.209337	0.647287	0	1
cg25695116	chr22	37040940	37040942			-0.488968	0.135179	0.000297821	-0.384244	0.184826	0.0376227	0.209163	0.647424	0	1
cg01444574	chr2	127859753	127859755			0.44637	0.116046	0.000119815	0.535255	0.156328	0.000617219	0.20843	0.648001	0	1
cg03340878	chr6	27957387	27957389	OR2B6	1stExon	-0.395212	0.0928057	2.05818e-05	-0.327357	0.117797	0.00545287	0.204731	0.650929	0	1
cg26342454	chr4	10033637	10033639	SLC2A9	5'UTR	-0.34897	0.0680194	2.89046e-07	-0.399933	0.0906752	1.03079e-05	0.202138	0.653	0	1
cg08955995	chr19	41999259	41999261	GRIK5	Body	0.341969	0.0738609	3.65823e-06	0.397608	0.0993283	6.25516e-05	0.20205	0.653071	0	1
cg15250002	chr14	21025961	21025963	NDRG2;NDRG2;NDRG2;NDRG2;NDRG2;NDRG2;NDRG2;NDRG2;NDRG2;NDRG2;NDRG2;NDRG2;NDRG2;NDRG2	TSS1500;TSS1500;TSS1500;TSS1500;TSS1500;TSS1500;TSS1500;TSS200;TSS200;TSS200;TSS200;TSS200;TSS1500;Body	0.850314	0.214964	7.6337e-05	1.00618	0.2722	0.000218623	0.201938	0.653161	0	1
cg20791087	chr6	13340338	13340340			0.568382	0.146206	0.00010126	0.668573	0.16843	7.20411e-05	0.201793	0.653278	0	1
cg03650189	chr19	10294406	10294408	ICAM5	Body	0.282898	0.0653223	1.48571e-05	0.331707	0.0868814	0.000134576	0.201633	0.653406	0	1
cg06202544	chr22	33405413	33405415	LARGE;LARGE	Body;Body	0.259492	0.0560833	3.71154e-06	0.300655	0.0725816	3.43835e-05	0.201389	0.653602	0	1
cg00548098	chr16	11201809	11201811			-0.473446	0.129904	0.00026781	-0.572401	0.178582	0.00134941	0.200794	0.654081	0	1
cg00417304	chr11	45102904	45102906	PRDM11	Body	-0.641367	0.152626	2.64333e-05	-0.529003	0.199268	0.00793706	0.200399	0.654399	0	1
cg11436113	chr20	19210500	19210502			-0.69526	0.156404	8.7777e-06	-0.582393	0.197805	0.00323707	0.200332	0.654453	0	1
cg04772644	chr6	33197650	33197652	RXRB	Body	-0.584632	0.221853	0.00840812	-0.743739	0.277902	0.00744485	0.200199	0.65456	0	1
cg17684034	chr5	75566832	75566834	POLK	Body	-0.554606	0.109135	3.73797e-07	-0.472796	0.147248	0.00132328	0.199237	0.655337	0	1
cg24996979	chr14	73756651	73756653	C14orf43;C14orf43	5'UTR;5'UTR	-0.597668	0.165476	0.000304075	-0.478547	0.21055	0.0230358	0.197867	0.656448	0	1
cg27139381	chr14	104903432	104903434			0.504434	0.0991963	3.67215e-07	0.433291	0.125474	0.000553933	0.197836	0.656473	0	1
cg05673882	chr5	75566876	75566878	POLK	Body	-0.479187	0.105859	5.99206e-06	-0.401737	0.13871	0.00377662	0.197015	0.657141	0	1
cg00310412	chr15	74432576	74432578	SEMA7A;SEMA7A;SEMA7A	Body;Body;5'UTR	-1.23229	0.165834	1.07901e-13	-1.35148	0.212552	2.03931e-10	0.195467	0.658405	0	1
cg27552005	chr1	69994414	69994416	LRRC7	Body	-0.231728	0.066812	0.000523648	-0.183078	0.0874746	0.0363558	0.195354	0.658497	0	1
cg02223801	chr7	157574240	157574242	PTPRN2;PTPRN2;PTPRN2	Body;Body;Body	-0.333731	0.0777838	1.78275e-05	-0.390574	0.102467	0.000138012	0.195238	0.658593	0	1
cg03764753	chr2	151306640	151306642			-0.288479	0.0628699	4.46415e-06	-0.243535	0.0806306	0.00252456	0.193227	0.660244	0	1
cg03636183	chr19	16889773	16889775	F2RL3	Body	-1.21191	0.0975658	1.99984e-35	-1.14392	0.120177	1.75575e-21	0.192905	0.66051	0	1
cg13515834	chr17	34171617	34171619	LOC101927239	Body	0.666975	0.165291	5.45679e-05	0.784261	0.209774	0.000185047	0.19286	0.660547	0	1
cg02222791	chr14	88155079	88155081			-0.233512	0.0509632	4.60601e-06	-0.196185	0.0680257	0.0039267	0.192848	0.660556	0	1
cg17626960	chr6	32149140	32149142	PRRT1	3'UTR	0.306278	0.0610991	5.36387e-07	0.262164	0.0802267	0.00108392	0.19137	0.661779	0	1
cg22792367	chr5	96932207	96932209			-0.288944	0.0845532	0.00063245	-0.347993	0.106799	0.00112044	0.187915	0.664658	0	1
cg16565913	chr4	40630344	40630346	RBM47	TSS1500	0.38637	0.101618	0.000143417	0.460654	0.138232	0.000860779	0.187472	0.665029	0	1
cg13511623	chr9	123716678	123716680	DENND1A;DENND1A	Body;Body	-0.236632	0.0668966	0.000404285	-0.189674	0.0858102	0.0270782	0.186256	0.666051	0	1
cg25061445	chr15	57620585	57620587	GCOM1;GCOM1;GCOM1;GCOM1;GCOM1;MYZAP;MYZAP;GCOM1;GCOM1;GCOM1	Body;Body;Body;Body;Body;Body;Body;Body;Body;Body	-0.462956	0.0872221	1.10965e-07	-0.402288	0.110613	0.000275939	0.185486	0.666701	0	1
cg26671366	chr2	108989358	108989360	EDAR;EDAR	1stExon;5'UTR	0.538556	0.14704	0.000249608	0.434452	0.192571	0.0240665	0.184614	0.667438	0	1
cg00035937	chr7	92244770	92244772	KRIT1;KRIT1;KRIT1;KRIT1;ANKIB1;KRIT1	5'UTR;5'UTR;5'UTR;5'UTR;TSS1500;5'UTR	-0.332418	0.103737	0.00135334	-0.406877	0.139178	0.00346196	0.183995	0.667962	0	1
cg11581285	chr11	33879634	33879636	LMO2	5'UTR	-0.414814	0.0698709	2.90525e-09	-0.373122	0.0685032	5.12884e-08	0.181543	0.670051	0	1
cg20249566	chr19	16719927	16719929	NWD1	TSS200	-0.414133	0.0780487	1.12003e-07	-0.359137	0.103127	0.000496787	0.180825	0.670665	0	1
cg00634989	chr6	21109835	21109837	CDKAL1	Body	-0.341635	0.0851622	6.03138e-05	-0.283047	0.109568	0.00978628	0.178245	0.672886	0	1
cg19305903	chr19	11092362	11092364	LDLR;LDLR;LDLR;LDLR;LDLR	Body;Body;Body;Body;Body	-0.632063	0.131219	1.45837e-06	-0.540876	0.171627	0.00162461	0.178151	0.672967	0	1
cg08899667	chr6	31793277	31793279	VARS	Body	0.711473	0.130005	4.43356e-08	0.623592	0.163482	0.000136496	0.17702	0.673947	0	1
cg20480274	chr17	28986106	28986108	SEZ6;SEZ6	Body;Body	0.259214	0.0558175	3.41794e-06	0.298079	0.0740263	5.65738e-05	0.175728	0.675071	0	1
cg23839599	chr1	161739208	161739210			-0.353239	0.115468	0.00221941	-0.431609	0.147324	0.00339334	0.175294	0.675449	0	1
cg01248108	chr7	114979516	114979518	MDFIC;MDFIC;MDFIC;MDFIC	ExonBnd;ExonBnd;Body;Body	0.295591	0.0842578	0.000451188	0.35269	0.107673	0.00105449	0.174414	0.676218	0	1
cg13483196	chr9	15156121	15156123			-0.586969	0.147413	6.83968e-05	-0.689293	0.195764	0.000429854	0.174347	0.676277	0	1
cg25023291	chr12	11187186	11187188	TAS2R42	TSS1500	-0.29746	0.0670439	9.13095e-06	-0.251896	0.0866255	0.0036389	0.173017	0.677444	0	1
cg26769493	chr12	49133291	49133293			-0.395469	0.0935435	2.3614e-05	-0.329552	0.128082	0.0100829	0.172729	0.677698	0	1
cg01593408	chr10	76939947	76939949	KCNMA1-AS1;KCNMA1;KCNMA1;KCNMA1;KCNMA1;KCNMA1;KCNMA1	Body;Body;Body;Body;Body;Body;Body	-0.369461	0.127505	0.00376015	-0.455546	0.164216	0.00553605	0.171443	0.678832	0	1
cg22551157	chr12	65948587	65948589	HMGA2;HMGA2	Body;Body	-0.748039	0.162635	4.23494e-06	-0.857736	0.209179	4.12299e-05	0.1714	0.678871	0	1
cg19758448	chr17	39672042	39672044	PGAP3	3'UTR	0.384042	0.095905	6.21737e-05	0.320361	0.120435	0.00781348	0.171095	0.67914	0	1
cg00134210	chr10	14602132	14602134	FAM107B	Body	-0.368708	0.112008	0.00099547	-0.442667	0.13949	0.00150627	0.170921	0.679294	0	1
cg08946781	chr17	40576441	40576443			0.340332	0.08439	5.51059e-05	0.398823	0.11415	0.000476133	0.169772	0.680315	0	1
cg14466441	chr6	11391959	11391961			-0.750079	0.096908	9.93209e-15	-0.686671	0.119697	9.65037e-09	0.169514	0.680544	0	1
cg14180330	chr5	40224358	40224360			-0.475525	0.107001	8.8253e-06	-0.400052	0.152161	0.00856039	0.164618	0.68494	0	1
cg16254309	chr7	146117059	146117061	CNTNAP2	Body	-0.473554	0.120549	8.55409e-05	-0.552843	0.154641	0.000350202	0.163523	0.685933	0	1
cg11320225	chr1	161740172	161740174			-0.7499	0.172167	1.32663e-05	-0.864291	0.224816	0.000120834	0.163191	0.686236	0	1
cg03359362	chr19	46786353	46786355	SLC1A5;SLC1A5;SLC1A5	TSS1500;Body;5'UTR	-0.470695	0.136334	0.000555416	-0.382217	0.1722	0.0264456	0.162279	0.687067	0	1
cg05812200	chr4	16461521	16461523			0.217255	0.0644133	0.000744013	0.174609	0.0840701	0.0378063	0.162134	0.687199	0	1
cg21421937	chr6	109322882	109322884			0.436368	0.117278	0.000198594	0.512691	0.149355	0.000597584	0.161539	0.687744	0	1
cg21152829	chr6	36386522	36386524	ETV7;ETV7;ETV7;ETV7;ETV7;ETV7;ETV7;ETV7	5'UTR;5'UTR;Body;Body;Body;Body;Body;5'UTR	0.674202	0.160398	2.63044e-05	0.779991	0.20938	0.000195131	0.160872	0.688355	0	1
cg06014707	chr8	74755382	74755384	MIR2052HG	Body	-0.194713	0.0436125	8.02144e-06	-0.16612	0.0565163	0.00328923	0.160425	0.688766	0	1
cg19037007	chr20	761153	761155	C20orf54	Body	0.264166	0.0638472	3.5115e-05	0.307057	0.0865053	0.000385853	0.159142	0.689948	0	1
cg12306624	chr11	128729563	128729565	FLI1;FLI1;FLI1;FLI1	5'UTR;5'UTR;5'UTR;Body	0.646229	0.195639	0.00095599	0.783641	0.283681	0.00573774	0.159007	0.690072	0	1
cg15829114	chr14	53151159	53151161	DDHD1;DDHD1;DDHD1	Body;Body;Body	-0.320843	0.101876	0.00163636	-0.386675	0.130412	0.00302646	0.158253	0.69077	0	1
cg04347708	chr11	128688069	128688071			-0.187905	0.0631753	0.00293614	-0.229207	0.0827566	0.0056116	0.15737	0.691589	0	1
cg13784018	chr12	108855801	108855803	SSH1;SSH1	Body;Body	-0.3705	0.13039	0.00449044	-0.45354	0.163801	0.00562553	0.157319	0.691637	0	1
cg15733165	chr20	46237299	46237301	CDH22	Body	0.422041	0.110072	0.000125969	0.493769	0.143522	0.000580944	0.157265	0.691687	0	1
cg19885035	chr16	57479884	57479886	DOK4	5'UTR	0.278384	0.081722	0.000658075	0.331475	0.106628	0.00187906	0.156178	0.6927	0	1
cg16498391	chr18	12421072	12421074	SLMO1;SLMO1	Body;Body	0.844535	0.204956	3.77927e-05	0.982201	0.2824	0.000505067	0.155655	0.693189	0	1
cg02162897	chr2	38073393	38073395	CYP1B1	Body	0.21173	0.0543638	9.83237e-05	0.247129	0.0716156	0.00055898	0.155004	0.693798	0	1
cg19736047	chr4	176838709	176838711			-0.387313	0.104563	0.000212124	-0.319247	0.138346	0.0210214	0.154056	0.694689	0	1
cg26202327	chr2	232328440	232328442	DIS3L2;DIS3L2;DIS3L2;DIS3L2	Body;Body;Body;Body	-0.736258	0.184077	6.34119e-05	-0.619243	0.237121	0.00901437	0.151954	0.696675	0	1
cg21026639	chr12	54262558	54262560	CBX5	5'UTR	-0.668444	0.157836	2.2849e-05	-0.565847	0.210908	0.0072985	0.151684	0.696932	0	1
cg07530264	chr8	143891328	143891330			0.64797	0.124858	2.10707e-07	0.566892	0.167525	0.000714595	0.150583	0.697979	0	1
cg26635759	chr4	54657309	54657311	KIT;KIT	TSS1500;TSS1500	0.381836	0.0907691	2.59157e-05	0.440508	0.121898	0.000301796	0.149034	0.69946	0	1
cg27444020	chr11	78397414	78397416	GAB2	Body	0.510332	0.118139	1.56209e-05	0.585533	0.155006	0.000158417	0.148883	0.699605	0	1
cg22888990	chr2	142682592	142682594			0.401913	0.0848856	2.19313e-06	0.348356	0.110065	0.00155088	0.148468	0.700004	0	1
cg25773386	chr3	51955352	51955354	GPR62;GPR62	5'UTR;1stExon	0.888597	0.241081	0.000227906	1.04401	0.325497	0.00133931	0.14721	0.701216	0	1
cg05866990	chr11	34570704	34570706			0.419563	0.133705	0.00170117	0.507525	0.187032	0.00665614	0.146381	0.702018	0	1
cg16475038	chr1	156750002	156750004	HDGF;HDGF;HDGF	Body;Body;Body	-0.401066	0.124449	0.00126978	-0.323746	0.16005	0.0430958	0.145447	0.702925	0	1
cg09943198	chr9	222491	222493	DOCK8	Body	-0.393728	0.126103	0.00179461	-0.316226	0.163368	0.0529087	0.141029	0.70726	0	1
cg15011409	chr19	10294549	10294551	ICAM5	Body	0.328806	0.0746627	1.0633e-05	0.375729	0.100345	0.000180856	0.140746	0.707541	0	1
cg01899089	chr5	369853	369855	AHRR	Body	-0.472553	0.142956	0.000947779	-0.560069	0.186936	0.00273507	0.138296	0.709981	0	1
cg18644227	chr1	161740222	161740224			-0.617001	0.164484	0.000176034	-0.516956	0.21695	0.0171798	0.135035	0.713268	0	1
cg19616007	chr3	98553757	98553759			-0.8392	0.180902	3.5016e-06	-0.954711	0.258	0.000215234	0.134383	0.713931	0	1
cg10399789	chr1	92480110	92480112	GFI1;GFI1;GFI1	Body;Body;Body	-0.25906	0.0915059	0.00463927	-0.212281	0.0891616	0.0172725	0.134058	0.714261	0	1
cg03433699	chr17	7013606	7013608	RNASEK;C17orf49;C17orf49;C17orf49	Body;TSS1500;TSS1500;TSS1500	-0.432184	0.15508	0.00532251	-0.340233	0.197556	0.0850324	0.134041	0.714279	0	1
cg01268763	chr14	53151700	53151702	DDHD1;DDHD1;DDHD1	Body;Body;Body	-0.236536	0.0701752	0.00074991	-0.195575	0.087158	0.0248377	0.133998	0.714323	0	1
cg21990700	chr12	7108179	7108181	LOC283314;C1RL	TSS200;Body	-0.360338	0.122161	0.0031808	-0.430023	0.14608	0.0032426	0.133911	0.714411	0	1
cg26077811	chr11	119361552	119361554	USP2;USP2	Body;Body	-0.58582	0.1662	0.000423833	-0.485613	0.218448	0.0262149	0.133279	0.715056	0	1
cg03505273	chr11	23805076	23805078			-0.266807	0.0855203	0.0018097	-0.318898	0.115026	0.00556453	0.132075	0.71629	0	1
cg12513616	chr5	177943975	177943977			-0.723038	0.159904	6.13456e-06	-0.630078	0.200555	0.00167987	0.131345	0.717041	0	1
cg06975048	chr17	7922836	7922838	KCNAB3	3'UTR	0.542065	0.134606	5.64795e-05	0.459261	0.185629	0.0133579	0.130409	0.718009	0	1
cg27312979	chr10	95334695	95334697	SORBS1;SORBS1;SORBS1;SORBS1;SORBS1;SORBS1;SORBS1	Body;Body;Body;Body;Body;Body;Body	0.185318	0.0508345	0.000266867	0.217257	0.0731518	0.0029785	0.128556	0.719934	0	1
cg18506400	chr1	223244842	223244844	SUSD4;SUSD4	Body;Body	-0.613613	0.173461	0.000403986	-0.718413	0.235596	0.00229341	0.128315	0.720185	0	1
cg26663696	chr3	160403486	160403488	MIR15B;MIR16-2;SMC4;SMC4;SMC4	TSS1500;TSS1500;Body;Body;Body	-0.279797	0.0649746	1.66048e-05	-0.240439	0.0887373	0.00673719	0.12806	0.720452	0	1
cg10217853	chr15	97961968	97961970	ARRDC4	Body	-0.21837	0.0445058	9.26885e-07	-0.244161	0.0569014	1.77912e-05	0.127463	0.721078	0	1
cg05215605	chr7	92722834	92722836	CDK6;CDK6	Body;Body	-0.293057	0.0919752	0.00144124	-0.239284	0.119623	0.0454664	0.126997	0.721567	0	1
cg14757228	chr6	32149080	32149082	PRRT1	3'UTR	0.255817	0.0608189	2.59686e-05	0.292028	0.081503	0.000339626	0.126792	0.721782	0	1
cg04277040	chr16	80569953	80569955	LINC01227;LINC01227	Body;TSS1500	-0.595917	0.129179	3.96658e-06	-0.673302	0.175155	0.000121027	0.126425	0.722168	0	1
cg06647068	chr12	104459495	104459497	CHST11	Body	-0.494301	0.148676	0.000885161	-0.408662	0.189834	0.0313397	0.126142	0.722466	0	1
cg14074174	chr19	7921320	7921322	SNAPC2;SNAPC2	Body;Body	-0.61215	0.176517	0.000524491	-0.714552	0.228477	0.00176324	0.125795	0.722833	0	1
cg10874644	chr5	84602889	84602891			0.319228	0.0654867	1.08974e-06	0.281364	0.0851656	0.00095409	0.124218	0.724504	0	1
cg09896909	chr5	125549478	125549480	LOC101927460	Body	-0.540057	0.143726	0.000171587	-0.455463	0.193151	0.0183704	0.123459	0.725313	0	1
cg18826637	chr2	144359065	144359067			-0.335253	0.0586859	1.11219e-08	-0.369302	0.0774416	1.85342e-06	0.122796	0.726021	0	1
cg07660627	chr17	37125047	37125049	ACACA;ACACA;ACACA;ACACA;ACACA	Body;Body;Body;Body;Body	0.312305	0.0727223	1.75094e-05	0.271041	0.0937824	0.00385112	0.120903	0.728057	0	1
cg10858945	chr10	114768558	114768560			0.730021	0.173242	2.51026e-05	0.63052	0.229262	0.00595557	0.119898	0.729145	0	1
cg10106903	chr14	61697314	61697316	HIF1A-AS1;HIF1A;HIF1A;HIF1A	TSS1500;TSS1500;Body;Body	-0.370455	0.106917	0.000530445	-0.430033	0.135738	0.0015344	0.118887	0.730245	0	1
cg12912690	chr2	238288815	238288817	PER2	TSS1500	0.237827	0.0604312	8.30255e-05	0.272805	0.0817474	0.000846374	0.118384	0.730793	0	1
cg14261336	chr10	72186615	72186617	ASCC1;ASCC1;ASCC1;ASCC1	Body;Body;Body;Body	0.552217	0.121442	5.43769e-06	0.485235	0.153713	0.00159534	0.116913	0.732407	0	1
cg27067781	chr6	32149075	32149077	PRRT1	3'UTR	0.436746	0.0862479	4.10877e-07	0.485665	0.115062	2.43327e-05	0.115729	0.733714	0	1
cg10553969	chr14	51828592	51828594			0.701928	0.189994	0.000220339	0.804408	0.236664	0.000676452	0.11402	0.735613	0	1
cg05339515	chr16	68590711	68590713			0.191049	0.0416607	4.52178e-06	0.213926	0.0534572	6.28585e-05	0.113938	0.735705	0	1
cg05590196	chr1	32754672	32754674	KIAA1522	Body	0.398197	0.0885326	6.86786e-06	0.348249	0.119274	0.00350335	0.11307	0.736675	0	1
cg17287155	chr5	393231	393233	AHRR	Body	-0.603011	0.089809	1.88879e-11	-0.556754	0.104851	1.09662e-07	0.112266	0.737579	0	1
cg26754262	chr8	74705624	74705626	MIR2052	TSS200	-0.199623	0.0620729	0.00130018	-0.23338	0.0793703	0.00327789	0.112243	0.737605	0	1
cg21668652	chr17	57672176	57672178	MSI2	Body	0.39878	0.112716	0.000403283	0.461334	0.149135	0.00197873	0.111972	0.73791	0	1
cg04543901	chr17	65523664	65523666			-0.380934	0.094063	5.1267e-05	-0.329482	0.122156	0.00699217	0.11137	0.73859	0	1
cg15415507	chr1	16156057	16156059	EPHA2;EPHA2	1stExon;5'UTR	0.718783	0.168055	1.89357e-05	0.81089	0.219023	0.00021365	0.111314	0.738653	0	1
cg25942611	chr1	66534249	66534251	SGIP1;SGIP1;SGIP1;SGIP1	5'UTR;5'UTR;1stExon;ExonBnd	0.353605	0.0937334	0.000161647	0.403164	0.11524	0.000467922	0.111304	0.738665	0	1
cg17232357	chr15	66720493	66720495	SMAD6;SMAD6;SMAD6	Body;Body;Body	-0.484004	0.158488	0.00225899	-0.570558	0.206008	0.00561272	0.110892	0.739131	0	1
cg17155010	chr7	130917984	130917986	LOC100506860	Body	-0.377869	0.109613	0.00056621	-0.437092	0.140702	0.00189308	0.110253	0.739857	0	1
cg05448404	chr4	785384	785386	CPLX1	3'UTR	0.204653	0.0531145	0.000116654	0.23319	0.0675955	0.000561017	0.110199	0.739918	0	1
cg01270753	chr9	99182053	99182055			-0.332	0.120137	0.00571824	-0.267223	0.157254	0.0892601	0.107144	0.743419	0	1
cg13139986	chr21	46599382	46599384	S100B	Body	-0.273751	0.0857642	0.0014134	-0.319671	0.11163	0.00418769	0.106408	0.744271	0	1
cg19894966	chr6	108348808	108348810	LACE1	Body	0.38562	0.0964197	6.35057e-05	0.333255	0.129276	0.00994182	0.105429	0.745409	0	1
cg25242471	chr2	218874009	218874011	WNT6	3'UTR	0.244883	0.0510161	1.58579e-06	0.272122	0.067373	5.36725e-05	0.103886	0.747215	0	1
cg16720061	chr7	155198517	155198519			-0.503216	0.127083	7.50298e-05	-0.570662	0.16649	0.000608934	0.103694	0.747441	0	1
cg13714975	chr11	33696552	33696554			0.367924	0.0869674	2.33071e-05	0.413856	0.113783	0.000275573	0.102865	0.748418	0	1
cg08884752	chr1	2230561	2230563	SKI	Body	-0.350789	0.115957	0.00248493	-0.287923	0.158165	0.0686992	0.102754	0.748549	0	1
cg23322172	chr10	102473649	102473651	TMEM180	Body	0.310925	0.0732096	2.16606e-05	0.272301	0.0957563	0.00445947	0.102677	0.748641	0	1
cg25806524	chr19	46495528	46495530	PNMAL2;PNMAL2;PPP5D1	1stExon;5'UTR;Body	0.467417	0.10319	5.90763e-06	0.523958	0.143193	0.000253109	0.102621	0.748706	0	1
cg22052143	chr5	78772032	78772034			0.512068	0.149921	0.000636454	0.436922	0.181324	0.015969	0.102014	0.749427	0	1
cg14391737	chr11	86802386	86802388	PRSS23;PRSS23;PRSS23;PRSS23;PRSS23;PRSS23;PRSS23	5'UTR;Body;Body;5'UTR;Body;Body;Body	-1.00586	0.0774714	1.51595e-38	-0.961323	0.1162	1.30636e-16	0.101683	0.749819	0	1
cg05533761	chr11	86726910	86726912			-0.654851	0.0857814	2.27672e-14	-0.700468	0.115135	1.17301e-09	0.100946	0.750697	0	1
cg17738628	chr15	66863181	66863183			-0.634546	0.143465	9.7339e-06	-0.706834	0.177551	6.86224e-05	0.100286	0.751487	0	1
cg10815770	chr10	35306998	35307000	CCNY	5'UTR	0.432972	0.112876	0.000125147	0.374872	0.145781	0.0101265	0.0993029	0.752668	0	1
cg03604011	chr5	400085	400087	AHRR	Body	0.525043	0.113014	3.38734e-06	0.578153	0.12615	4.58201e-06	0.0983274	0.753846	0	1
cg07086679	chr7	140316321	140316323			-0.363059	0.0916321	7.42834e-05	-0.315161	0.124471	0.0113415	0.0960312	0.756645	0	1
cg16564940	chr17	7213990	7213992	DLG4;DLG4	Body;Body	0.592544	0.148215	6.39185e-05	0.668473	0.198979	0.000780795	0.0936533	0.759583	0	1
cg06853416	chr1	2862275	2862277			-0.192206	0.0517699	0.000205055	-0.165695	0.0694913	0.0171071	0.0935994	0.75965	0	1
cg18258887	chr5	96068154	96068156	LOC101929710	Body	-0.515246	0.151966	0.00069754	-0.438562	0.201148	0.0292354	0.0925274	0.760988	0	1
cg14356220	chr3	102195907	102195909			0.289261	0.0964199	0.00269966	0.337302	0.125255	0.00708278	0.092371	0.761184	0	1
cg16264581	chr18	3061279	3061281			0.581022	0.138071	2.57493e-05	0.510147	0.189934	0.00723293	0.0911012	0.762782	0	1
cg09519959	chr17	28643897	28643899	KIAA0100	Body	-0.296885	0.083118	0.000354465	-0.339707	0.115317	0.00322072	0.0907458	0.763231	0	1
cg15277721	chr8	128230981	128230983			-0.417983	0.14531	0.00402129	-0.487195	0.178401	0.00631616	0.0904835	0.763563	0	1
cg19120513	chr11	102318571	102318573	BIRC3;BIRC3	5'UTR;5'UTR	-0.623882	0.126713	8.49792e-07	-0.555047	0.19175	0.00379589	0.0896994	0.76456	0	1
cg09202659	chr6	15380333	15380335	JARID2	Body	-0.43673	0.137017	0.00143545	-0.370524	0.175278	0.0345217	0.0885564	0.76602	0	1
cg26275598	chr8	123154803	123154805			0.481321	0.155251	0.00193337	0.407343	0.19655	0.0382217	0.0872347	0.767723	0	1
cg19501858	chr2	106876712	106876714	ST6GAL2;ST6GAL2;ST6GAL2	5'UTR;5'UTR;5'UTR	0.382561	0.110218	0.000518597	0.32973	0.140906	0.0192804	0.0872149	0.767748	0	1
cg27325787	chr16	23949003	23949005	PRKCB;PRKCB	Body;Body	0.395059	0.103495	0.000134985	0.344018	0.138438	0.0129549	0.087197	0.767771	0	1
cg07741821	chr7	26538277	26538279	KIAA0087	Body	-0.299285	0.114715	0.00908197	-0.348836	0.12354	0.00474759	0.0863906	0.768817	0	1
cg14526039	chr3	49172787	49172789	KLHDC8B	Body	-0.468242	0.121585	0.000117566	-0.408391	0.164214	0.0128848	0.0858023	0.769583	0	1
cg02775989	chr17	49388293	49388295			0.624455	0.128557	1.18933e-06	0.686273	0.168098	4.454e-05	0.0853317	0.770198	0	1
cg15014458	chr19	43465657	43465659	LYPD3;LYPD3	1stExon;5'UTR	0.389558	0.0828831	2.60046e-06	0.430316	0.1125	0.000130749	0.0850779	0.77053	0	1
cg00569896	chr4	210592	210594			0.196993	0.055712	0.000406366	0.170101	0.0735033	0.020657	0.0850139	0.770614	0	1
cg09701700	chr10	102435085	102435087	MIR146B	TSS1500	-0.411871	0.12023	0.000613219	-0.35438	0.15901	0.0258363	0.0831727	0.773043	0	1
cg10322443	chr14	65255866	65255868			0.641992	0.130784	9.1646e-07	0.579852	0.173176	0.000812962	0.0819906	0.774618	0	1
cg16452231	chr22	20118721	20118723	RANBP1;TRMT2A;TRMT2A;TRMT2A;RANBP1;RANBP1;RANBP1	Body;TSS1500;TSS1500;TSS1500;Body;Body;5'UTR	-0.71089	0.198505	0.000342007	-0.619237	0.251134	0.0136723	0.0819751	0.774638	0	1
cg26369418	chr5	132073658	132073660	CSF2	TSS200	-0.464463	0.154436	0.00263419	-0.392705	0.198024	0.0473544	0.0816492	0.775075	0	1
cg18754985	chr3	98518905	98518907	CLDND1;CLDND1;CLDND1;CLDND1;CLDND1;CLDND1	Body;Body;Body;Body;Body;Body	-0.787671	0.118463	2.94947e-11	-0.839009	0.136645	8.24835e-10	0.0805864	0.776504	0	1
cg00867472	chr1	156745015	156745017	HDGF;HDGF;HDGF	Body;Body;Body	0.611034	0.179426	0.000660458	0.52717	0.234769	0.0247372	0.080554	0.776548	0	1
cg16201146	chr20	19210881	19210883			-0.467278	0.12629	0.000215562	-0.525039	0.159814	0.00101869	0.0804136	0.776738	0	1
cg21304569	chr14	75833025	75833027	TTLL5	Body	0.489665	0.150615	0.00114957	0.422383	0.184554	0.0220987	0.0797775	0.777599	0	1
cg11801110	chr22	49963114	49963116	PIM3	Body	-0.363494	0.139866	0.0093531	-0.427629	0.182001	0.0187938	0.0780707	0.779929	0	1
cg10619342	chr15	65076666	65076668	LOC390594	TSS200	0.247976	0.0871322	0.00442757	0.286094	0.106203	0.00706342	0.0769942	0.781413	0	1
cg18804719	chr13	108212933	108212935	LIG4;LIG4;LIG4	5'UTR;5'UTR;5'UTR	0.22028	0.0636704	0.000540794	0.248692	0.0806714	0.00205078	0.0764314	0.782193	0	1
cg23058194	chr15	65076788	65076790	LOC390594	TSS200	0.146211	0.0439274	0.000873224	0.126315	0.0572425	0.0273374	0.0760359	0.782743	0	1
cg18158149	chr1	162168424	162168426	NOS1AP;NOS1AP	Body;Body	-0.892258	0.107473	1.02215e-16	-0.939936	0.138071	9.9211e-12	0.0742535	0.785241	0	1
cg02841972	chr2	10036023	10036025			-0.519267	0.126871	4.26065e-05	-0.459085	0.182851	0.0120487	0.0731235	0.786842	0	1
cg19372602	chr1	156146415	156146417			-0.432792	0.13703	0.00158646	-0.372838	0.175967	0.0341073	0.0722625	0.788071	0	1
cg17953136	chr2	20032815	20032817	LAPTM4A	3'UTR	0.652782	0.166902	9.18459e-05	0.582673	0.204555	0.00439264	0.070522	0.790578	0	1
cg21410853	chr17	82849653	82849655	TBCD	Body	0.521329	0.130708	6.64931e-05	0.465066	0.166995	0.00535435	0.0703883	0.790772	0	1
cg08959878	chr2	2706493	2706495			0.698048	0.140908	7.27315e-07	0.758095	0.178333	2.12798e-05	0.0697989	0.79163	0	1
cg05776619	chr8	142044423	142044425			-0.2993	0.0837932	0.000354415	-0.334412	0.103562	0.00124183	0.0694725	0.792106	0	1
cg17405323	chr16	50744964	50744966	CYLD;CYLD;CYLD	5'UTR;5'UTR;5'UTR	-0.333315	0.100427	0.000903438	-0.377147	0.132584	0.004447	0.0694469	0.792144	0	1
cg08326749	chr16	81106873	81106875	PKD1L2;PKD1L2;PKD1L2	Body;Body;Body	-0.258626	0.086458	0.00277748	-0.296027	0.113365	0.00902067	0.0688173	0.793067	0	1
cg19139704	chr1	91732673	91732675	TGFBR3;TGFBR3;TGFBR3;TGFBR3	Body;Body;Body;Body	-0.508073	0.137855	0.000228201	-0.448652	0.180307	0.0128368	0.0685404	0.793474	0	1
cg14096828	chr7	111091059	111091061	LRRN3;LRRN3;LRRN3;LRRN3;LRRN3;LRRN3;IMMP2L;IMMP2L	1stExon;1stExon;1stExon;5'UTR;5'UTR;5'UTR;Body;Body	-0.519982	0.120903	1.70177e-05	-0.57355	0.165112	0.000513347	0.0685175	0.793508	0	1
cg23351584	chr11	86801057	86801059	PRSS23	5'UTR	-0.518846	0.123474	2.64483e-05	-0.570705	0.155508	0.000242616	0.0682089	0.793963	0	1
cg00216055	chr2	136131678	136131680			0.334738	0.0901344	0.000204198	0.372795	0.115226	0.00121497	0.0676744	0.794753	0	1
cg05649487	chr3	37175164	37175166	LRRFIP2;LRRFIP2;LRRFIP2;LRRFIP2;LRRFIP2	TSS1500;1stExon;5'UTR;5'UTR;5'UTR	-0.449088	0.0998297	6.84228e-06	-0.405875	0.133763	0.00241108	0.0670307	0.79571	0	1
cg07547765	chr17	48608085	48608087	HOXB7	Body	0.209044	0.0424967	8.6955e-07	0.227234	0.0563823	5.57213e-05	0.0663703	0.796697	0	1
cg05198378	chr5	82809065	82809067			-0.304178	0.129543	0.0188699	-0.358642	0.169717	0.0345854	0.0650732	0.79865	0	1
cg01819568	chr4	54661971	54661973	KIT;KIT	Body;Body	0.566376	0.129544	1.23067e-05	0.620509	0.168785	0.000236624	0.0647309	0.799169	0	1
cg16993186	chr10	11182138	11182140	CELF2;CELF2;CELF2;CELF2	Body;Body;Body;Body	0.633387	0.141368	7.44978e-06	0.692555	0.185933	0.000195503	0.0641682	0.800025	0	1
cg10190813	chr7	47978932	47978934	HUS1	Body	-0.484474	0.109181	9.10779e-06	-0.528953	0.138252	0.000130238	0.0637476	0.800668	0	1
cg19432791	chr3	45853063	45853065	LZTFL1;LZTFL1	5'UTR;Body	0.421383	0.0993082	2.20372e-05	0.462383	0.128634	0.000324928	0.063654	0.800811	0	1
cg05701235	chr19	35040492	35040494	HPN;HPN	TSS200;TSS200	0.307652	0.0800137	0.000120557	0.340751	0.104388	0.00109739	0.0633309	0.801307	0	1
cg15903032	chr10	99537847	99537849			-0.480759	0.147194	0.00109019	-0.420953	0.187329	0.0246318	0.0630186	0.801787	0	1
cg10336220	chr14	21023483	21023485	NDRG2;NDRG2;NDRG2;NDRG2;NDRG2;NDRG2;NDRG2;NDRG2;NDRG2;NDRG2;NDRG2;NDRG2;NDRG2;MIR6717;NDRG2	5'UTR;5'UTR;5'UTR;5'UTR;5'UTR;5'UTR;5'UTR;5'UTR;5'UTR;5'UTR;5'UTR;5'UTR;5'UTR;TSS200;Body	0.545292	0.142903	0.000135736	0.484745	0.19436	0.0126292	0.062993	0.801826	0	1
cg08473752	chr17	28190030	28190032	NLK	Body	0.663479	0.146386	5.83209e-06	0.604606	0.183312	0.000972923	0.0629817	0.801844	0	1
cg11789766	chr8	1772937	1772939	CLN8	Body	0.383007	0.0775508	7.86107e-07	0.351063	0.102157	0.000589248	0.0620299	0.803316	0	1
cg13442016	chr10	102436581	102436583	MIR146B	Body	-0.45325	0.0903253	5.22195e-07	-0.491059	0.122944	6.49246e-05	0.0614216	0.804263	0	1
cg04956244	chr17	40355339	40355341	RARA;RARA;RARA;RARA	Body;Body;Body;Body	0.562357	0.220311	0.0106934	0.648997	0.272964	0.0174262	0.0610048	0.804915	0	1
cg23025288	chr2	128521149	128521151			-0.392392	0.117237	0.000816909	-0.344386	0.15561	0.0268881	0.0607135	0.805372	0	1
cg02759869	chr3	52704889	52704891	GLT8D1;SPCS1;GLT8D1;GLT8D1;GLT8D1;GLT8D1	TSS1500;TSS1500;5'UTR;5'UTR;5'UTR;5'UTR	-0.520649	0.154022	0.000723945	-0.458236	0.202318	0.0235166	0.0602491	0.806103	0	1
cg21734651	chr10	74145284	74145286	AP3M1;AP3M1	5'UTR;5'UTR	-0.412303	0.080125	2.66466e-07	-0.444499	0.105083	2.33706e-05	0.0593606	0.807509	0	1
cg26716902	chr17	42683901	42683903	CNTNAP1	Body	0.214978	0.053894	6.63795e-05	0.236678	0.0711963	0.000886388	0.0590592	0.807989	0	1
cg11927233	chr5	171389537	171389539	NPM1;NPM1;NPM1	Body;Body;Body	-0.249523	0.0929649	0.00727341	-0.285188	0.114299	0.0125917	0.0585984	0.808725	0	1
cg23110422	chr21	38810148	38810150	ETS2	Body	-0.328954	0.0740061	8.7908e-06	-0.357303	0.0909821	8.59475e-05	0.0584283	0.808997	0	1
cg26539571	chr6	16731538	16731540	ATXN1;ATXN1	5'UTR;5'UTR	-0.384854	0.0841608	4.81165e-06	-0.417067	0.103404	5.49797e-05	0.0583768	0.80908	0	1
cg01904393	chr12	51421298	51421300			-0.556157	0.167522	0.000900488	-0.492276	0.207546	0.0176973	0.0573627	0.810714	0	1
cg12904271	chr17	45392770	45392772			0.824568	0.192875	1.91025e-05	0.749568	0.247792	0.00248647	0.0570477	0.811225	0	1
cg19764841	chr20	63737211	63737213	LIME1;LIME1;LIME1	5'UTR;5'UTR;5'UTR	0.687512	0.18817	0.000258505	0.614147	0.243769	0.0117563	0.0567582	0.811695	0	1
cg02954149	chr16	71526517	71526519	CHST4;CHST4	5'UTR;5'UTR	0.300527	0.0704359	1.98408e-05	0.32839	0.094713	0.000525893	0.0557241	0.813386	0	1
cg27286120	chr13	67228573	67228575	PCDH9;PCDH9;PCDH9;PCDH9	5'UTR;5'UTR;ExonBnd;ExonBnd	0.148929	0.0514805	0.00381671	0.129068	0.067183	0.0547132	0.0550625	0.814477	0	1
cg07791547	chr2	198877492	198877494			-0.411279	0.104202	7.91519e-05	-0.452575	0.14211	0.0014491	0.054916	0.81472	0	1
cg06433467	chr5	68434243	68434245			-0.261701	0.0709869	0.000227261	-0.288944	0.092624	0.00181136	0.0544981	0.815413	0	1
cg25970929	chr21	25561207	25561209	MIR155HG	TSS1500	-0.32319	0.0964242	0.000803012	-0.360596	0.12832	0.00495205	0.0543075	0.815731	0	1
cg25420839	chr7	27635816	27635818	HIBADH	Body	-0.31484	0.0767981	4.13889e-05	-0.285434	0.101078	0.00474426	0.0536627	0.816808	0	1
cg12806681	chr5	368278	368280	AHRR	Body	-0.36705	0.0723405	3.89704e-07	-0.391556	0.0773908	4.20447e-07	0.0535116	0.817062	0	1
cg23681440	chr13	26924101	26924103			-0.587327	0.136366	1.65489e-05	-0.639207	0.17892	0.000353477	0.0531838	0.817613	0	1
cg02629070	chr6	41426417	41426419			0.525569	0.133327	8.0824e-05	0.474507	0.177058	0.00736335	0.0530747	0.817797	0	1
cg10691866	chr7	66352294	66352296	TPST1	Body	-0.398018	0.109401	0.000274599	-0.356961	0.141492	0.0116412	0.0526987	0.818432	0	1
cg00385142	chr3	98517073	98517075	CLDND1;CLDND1;CLDND1;CLDND1;CLDND1;CLDND1	Body;Body;Body;Body;Body;Body	-0.550451	0.144372	0.000137443	-0.498279	0.18025	0.00570322	0.0510359	0.82127	0	1
cg04368724	chr6	31792815	31792817	VARS	Body	0.421043	0.082219	3.03935e-07	0.451458	0.107487	2.66764e-05	0.0505142	0.822171	0	1
cg08792700	chr9	84296363	84296365	SLC28A3;SLC28A3;SLC28A3	Body;Body;Body	-0.326402	0.10869	0.0026729	-0.28779	0.133978	0.03171	0.0500919	0.822903	0	1
cg20400733	chr7	112383720	112383722			0.503376	0.19916	0.0114879	0.57397	0.244974	0.0191305	0.0499966	0.823069	0	1
cg16595241	chr3	100635540	100635542	ADGRG7;ADGRG7;ADGRG7	1stExon;5'UTR;Body	0.53165	0.107961	8.46014e-07	0.492572	0.140773	0.000466904	0.0485211	0.825657	0	1
cg22681041	chr5	42621409	42621411	GHR;GHR;GHR;GHR;GHR;GHR;GHR;GHR;GHR;GHR;GHR	Body;Body;Body;Body;Body;Body;Body;Body;Body;Body;Body	0.422508	0.109642	0.000116426	0.384137	0.135553	0.00459895	0.0484368	0.825806	0	1
cg22744280	chr12	111762249	111762251			0.547545	0.14394	0.000142384	0.496397	0.182749	0.00660192	0.0483426	0.825973	0	1
cg26811832	chr13	67228522	67228524	PCDH9;PCDH9	5'UTR;5'UTR	0.24622	0.0722333	0.000652781	0.27364	0.103509	0.00820231	0.0471916	0.828024	0	1
cg12012114	chr21	42464377	42464379			0.553993	0.184324	0.00265113	0.617768	0.229866	0.00719862	0.0468499	0.828638	0	1
cg11557553	chr5	404880	404882	AHRR;LOC100310782	Body;TSS1500	0.605247	0.160773	0.000166815	0.661725	0.205659	0.00129276	0.0468104	0.828709	0	1
cg06587767	chr19	3691014	3691016	PIP5K1C;PIP5K1C;PIP5K1C	Body;Body;Body	-0.297462	0.0943071	0.00160947	-0.33244	0.131468	0.0114496	0.0467363	0.828843	0	1
cg14179389	chr1	92482403	92482405	GFI1;GFI1;GFI1	Body;Body;Body	-0.220924	0.0539753	4.25713e-05	-0.201971	0.0694299	0.00362589	0.0464457	0.829368	0	1
cg05243987	chr4	6420220	6420222	PPP2R2C;PPP2R2C;PPP2R2C;PPP2R2C	Body;Body;Body;5'UTR	-0.405395	0.11757	0.000564488	-0.447146	0.154911	0.00389585	0.0460908	0.830011	0	1
cg03352182	chr2	136205730	136205732			0.430901	0.114748	0.000173202	0.39054	0.15037	0.00939869	0.0455311	0.83103	0	1
cg19325791	chr17	48483320	48483322			0.371294	0.130474	0.00443088	0.415955	0.165665	0.0120449	0.044855	0.832271	0	1
cg06688763	chr7	92608892	92608894	CDK6;CDK6	3'UTR;3'UTR	0.175426	0.0425401	3.72724e-05	0.16113	0.0524114	0.00210981	0.0448525	0.832276	0	1
cg02423587	chr1	35593777	35593779	TFAP2E	Body	0.590333	0.110668	9.59218e-08	0.553449	0.135628	4.49113e-05	0.044397	0.833117	0	1
cg20450889	chr14	96577227	96577229			1.14295	0.240617	2.03321e-06	1.06022	0.310959	0.000650798	0.0442781	0.833337	0	1
cg13753585	chr12	54283390	54283392	HNRNPA1P10;HNRNPA1;HNRNPA1	Body;Body;Body	-0.296656	0.0969667	0.00221814	-0.26351	0.124848	0.034803	0.0439647	0.833919	0	1
cg01083910	chr2	47310573	47310575	LOC101927043;LOC101927043	Body;Body	0.559929	0.147587	0.000148297	0.509332	0.191363	0.00777703	0.0438359	0.834159	0	1
cg08514195	chr1	229058762	229058764			0.77529	0.195386	7.24797e-05	0.84644	0.279432	0.00245245	0.0435441	0.834704	0	1
cg13943760	chr10	73553883	73553885	USP54	Body	-0.24574	0.0662666	0.000208614	-0.222361	0.0906966	0.0142182	0.0433187	0.835126	0	1
cg09975715	chr17	8475731	8475733	MYH10	3'UTR	0.417515	0.100916	3.51519e-05	0.45143	0.12861	0.000447987	0.0430397	0.83565	0	1
cg13800216	chr11	40273157	40273159	LRRC4C;LRRC4C;LRRC4C;LRRC4C	Body;Body;5'UTR;5'UTR	-0.332263	0.0738825	6.88605e-06	-0.308094	0.0954181	0.00124275	0.040111	0.841264	0	1
cg08260395	chr19	16719475	16719477	NWD1;NWD1	TSS1500;TSS1500	-0.277126	0.068466	5.17349e-05	-0.254372	0.0911833	0.00527602	0.0398207	0.841832	0	1
cg06179558	chr5	56085120	56085122			-0.214742	0.0615307	0.000483014	-0.235508	0.0840473	0.00507726	0.0397434	0.841983	0	1
cg24718465	chr19	46495860	46495862	PNMAL2;PNMAL2	1stExon;5'UTR	0.362554	0.0752897	1.46869e-06	0.387961	0.10286	0.000162116	0.0397273	0.842015	0	1
cg12547807	chr1	9413691	9413693			-0.479108	0.146019	0.00103387	-0.431794	0.187665	0.0213987	0.0395941	0.842276	0	1
cg14322760	chr3	160402675	160402677	SMC4;SMC4;SMC4;SMC4;SMC4;SMC4	ExonBnd;ExonBnd;ExonBnd;Body;Body;Body	-0.213802	0.063194	0.000716301	-0.235039	0.0862627	0.00643615	0.0394437	0.842572	0	1
cg15871086	chr18	58859362	58859364			-0.387216	0.10751	0.000316162	-0.352419	0.138695	0.0110545	0.0393202	0.842816	0	1
cg07812250	chr16	15507604	15507606	C16orf45;C16orf45	Body;Body	-0.427293	0.118115	0.000297349	-0.465754	0.154693	0.00260528	0.0390506	0.843348	0	1
cg11320791	chr3	18891874	18891876			0.558355	0.134638	3.36757e-05	0.514233	0.178965	0.00406125	0.0388143	0.843817	0	1
cg12769615	chr4	94732004	94732006			-0.383151	0.0959142	6.47682e-05	-0.413598	0.123099	0.000779779	0.0380642	0.845314	0	1
cg00977926	chr5	54116052	54116054	ARL 15.00	Body	0.507478	0.136486	0.000200677	0.547864	0.157017	0.000484484	0.0376834	0.84608	0	1
cg15851905	chr4	77007317	77007319	SEPT11;SEPT11	Body;Body	-0.455037	0.0993032	4.59892e-06	-0.48696	0.131609	0.000215568	0.0374908	0.846469	0	1
cg07986378	chr12	11745349	11745351	ETV6	Body	-0.440083	0.117795	0.000186969	-0.47773	0.156324	0.00224292	0.036992	0.847481	0	1
cg03707168	chr19	48875869	48875871	PPP1R15A	Body	-0.479916	0.103063	3.21575e-06	-0.50968	0.115741	1.06465e-05	0.0368836	0.847702	0	1
cg03026982	chr11	19932152	19932154	NAV2;NAV2;NAV2;NAV2	Body;Body;Body;Body	-0.326233	0.0833292	9.0407e-05	-0.352937	0.111742	0.0015859	0.036701	0.848075	0	1
cg06795233	chr2	218872669	218872671	WNT6	Body	0.291589	0.0685276	2.08989e-05	0.313381	0.0912458	0.000593698	0.0364696	0.848549	0	1
cg25292882	chr15	39139265	39139267			-0.376087	0.096281	9.37819e-05	-0.346765	0.11966	0.00375639	0.0364506	0.848588	0	1
cg12939236	chr15	40103274	40103276	BMF;BMF;BMF;BMF	Body;Body;Body;Body	-0.218705	0.0819403	0.00760607	-0.242902	0.0971632	0.0124213	0.0362449	0.849011	0	1
cg06972908	chr16	30476999	30477001	ITGAL;ITGAL	Body;Body	-0.572133	0.140665	4.75532e-05	-0.527049	0.191472	0.00591223	0.0360083	0.849498	0	1
cg22183049	chr5	139764386	139764388			0.246504	0.0706487	0.000484571	0.26825	0.091261	0.00328875	0.0355051	0.850541	0	1
cg11588903	chr19	17097682	17097684	MYO9B;MYO9B	5'UTR;5'UTR	-0.493801	0.117351	2.57762e-05	-0.458064	0.150349	0.00231393	0.0351102	0.851365	0	1
cg06991118	chr18	9117349	9117351	NDUFV2	Body	-0.342167	0.114035	0.00269499	-0.307696	0.14518	0.0340558	0.0348658	0.851877	0	1
cg09932507	chr17	49566047	49566049	LOC100288866	Body	0.768268	0.129158	2.71009e-09	0.729407	0.163301	7.94541e-06	0.0348376	0.851936	0	1
cg26138250	chr17	76248605	76248607			0.384821	0.11639	0.000945353	0.419674	0.14696	0.00429413	0.0345634	0.852514	0	1
cg05331214	chr2	166487263	166487265	SCN7A	TSS1500	-0.426081	0.101942	2.91985e-05	-0.39507	0.132568	0.00288121	0.0343863	0.852888	0	1
cg26964651	chr5	78653253	78653255			-0.233575	0.0751335	0.00187847	-0.255925	0.0961119	0.0077498	0.0335633	0.854639	0	1
cg11739148	chr15	31329908	31329910	KLF13	Body	-0.529242	0.160998	0.0010117	-0.578319	0.215735	0.00734716	0.033238	0.855337	0	1
cg15024623	chr18	5444501	5444503	EPB41L3;EPB41L3;EPB41L3;EPB41L3	Body;Body;Body;Body	-0.300305	0.0809242	0.000206484	-0.276398	0.104538	0.00819344	0.0327042	0.856491	0	1
cg10581837	chr13	75760570	75760572	LMO7;LMO7	TSS200;Body	0.463057	0.133902	0.000543852	0.423358	0.174067	0.0150092	0.032677	0.85655	0	1
cg09172850	chr1	191964067	191964069			-0.423148	0.104383	5.03925e-05	-0.392462	0.134252	0.00346319	0.0325619	0.8568	0	1
cg19136686	chr16	17370543	17370545	XYLT1	Body	-0.640151	0.162689	8.32593e-05	-0.686675	0.203288	0.000730584	0.0319283	0.858185	0	1
cg10765427	chr19	16894413	16894415	CPAMD8	Body	-0.835071	0.226419	0.000225875	-0.897521	0.275312	0.00111405	0.0306934	0.860926	0	1
cg19703023	chr17	8420591	8420593			-0.445539	0.126005	0.000406397	-0.410514	0.156839	0.00885958	0.0303088	0.861791	0	1
cg24832862	chr11	60370807	60370809			-0.32555	0.0908594	0.000339655	-0.299465	0.11989	0.0124956	0.0300684	0.862335	0	1
cg16983588	chr11	129923212	129923214	PRDM10;PRDM10;PRDM10;PRDM10	Body;Body;Body;Body	0.550147	0.111737	8.49754e-07	0.580521	0.135034	1.71522e-05	0.0300332	0.862415	0	1
cg10731236	chr3	96267878	96267880			0.292762	0.0721382	4.94201e-05	0.313593	0.0962918	0.00112719	0.0299743	0.862549	0	1
cg05302489	chr6	31792648	31792650	VARS	Body	0.397253	0.0685112	6.69639e-09	0.377587	0.0908469	3.23436e-05	0.0298713	0.862783	0	1
cg03252902	chr3	98556209	98556211			-0.500023	0.119351	2.79528e-05	-0.533285	0.151169	0.000419114	0.0298225	0.862893	0	1
cg02252655	chr5	78553074	78553076	LHFPL2	5'UTR	0.416376	0.108035	0.000116163	0.447507	0.14478	0.00199523	0.0296973	0.863179	0	1
cg21745165	chr19	48816189	48816191	HSD17B14	Body	-0.492861	0.137508	0.000338051	-0.530668	0.175073	0.00243646	0.0288407	0.865147	0	1
cg24735226	chr1	64630853	64630855	CACHD1	Body	0.288378	0.062659	4.1778e-06	0.270133	0.0885945	0.0022953	0.028268	0.86648	0	1
cg08845333	chr19	10292726	10292728	ICAM5	Body	0.381333	0.0935979	4.61792e-05	0.354049	0.132627	0.00759603	0.0282518	0.866518	0	1
cg02179548	chr12	93701430	93701432	CRADD	Body	-0.448803	0.135358	0.000914269	-0.485597	0.178802	0.00661094	0.0269197	0.869674	0	1
cg05067754	chr2	197870051	197870053	PLCL1	Body	0.497447	0.114668	1.43687e-05	0.465955	0.155888	0.00279862	0.026482	0.870729	0	1
cg18744389	chr10	49077381	49077383	VSTM4	Body	0.467141	0.098984	2.36595e-06	0.494733	0.13816	0.000342463	0.0263564	0.871033	0	1
cg11660018	chr11	86799872	86799874	PRSS23	TSS1500	-1.12452	0.140295	1.09768e-15	-1.08719	0.183983	3.43792e-09	0.0260305	0.871826	0	1
cg08035323	chr2	9703395	9703397			0.421617	0.0796837	1.21556e-07	0.442367	0.102245	1.51465e-05	0.0256231	0.872824	0	1
cg04902004	chr14	91244820	91244822	GPR68;GPR68	TSS1500;5'UTR	-0.638262	0.154898	3.78018e-05	-0.59767	0.20243	0.00315235	0.0253613	0.87347	0	1
cg09678315	chr1	115333370	115333372	NGF	5'UTR	0.721729	0.168479	1.83738e-05	0.766304	0.224	0.000623934	0.025291	0.873644	0	1
cg02933413	chr3	155702354	155702356	PLCH1	5'UTR	-0.212385	0.0620407	0.000618623	-0.196282	0.0800921	0.0142579	0.0252652	0.873708	0	1
cg06567447	chr15	85752913	85752915			0.668455	0.171913	0.000100935	0.624557	0.216577	0.00392945	0.0252037	0.87386	0	1
cg05593715	chr8	94044667	94044669			-0.458538	0.119285	0.000121018	-0.427691	0.15627	0.00620258	0.0246198	0.875318	0	1
cg01569067	chr9	72858490	72858492			-0.484981	0.135389	0.000340794	-0.519136	0.172606	0.00263295	0.0242407	0.876274	0	1
cg04389058	chr3	57007373	57007375	ARHGEF3	Body	-0.379088	0.107815	0.000437924	-0.35268	0.132571	0.00780677	0.0238844	0.877179	0	1
cg05316627	chr6	87151542	87151544			-0.40927	0.106742	0.000125985	-0.43629	0.139165	0.00171827	0.023734	0.877564	0	1
cg20595453	chr6	33251614	33251616	VPS52	Body	-0.718078	0.168915	2.12707e-05	-0.675417	0.222352	0.00238464	0.023341	0.878574	0	1
cg04414766	chr3	22371471	22371473			0.270603	0.0504625	8.20984e-08	0.282702	0.0610518	3.64732e-06	0.023334	0.878592	0	1
cg20384132	chr5	36302246	36302248	RANBP3L;RANBP3L	TSS1500;TSS1500	0.53144	0.133828	7.15541e-05	0.498474	0.177748	0.00504118	0.0219524	0.882214	0	1
cg15999700	chr8	1772981	1772983	CLN8	Body	0.437174	0.095734	4.9582e-06	0.413628	0.128464	0.00128279	0.0216007	0.883154	0	1
cg12075928	chr8	140791207	140791209	PTK2;PTK2	Body;Body	-0.410818	0.0981873	2.8639e-05	-0.433512	0.119539	0.000287263	0.0215206	0.88337	0	1
cg10202782	chr9	101372961	101372963	BAAT;BAAT	5'UTR;5'UTR	-0.226928	0.0586043	0.000107855	-0.212432	0.0805961	0.00839477	0.0211591	0.884346	0	1
cg20832643	chr6	111552624	111552626	TRAF3IP2-AS1;TRAF3IP2-AS1;TRAF3IP2-AS1	Body;Body;Body	-0.258374	0.0692036	0.000188814	-0.242215	0.0872992	0.00552799	0.0210392	0.884672	0	1
cg25789900	chr6	23086478	23086480			-0.289146	0.0941469	0.00213184	-0.311532	0.123029	0.0113351	0.020881	0.885104	0	1
cg11449146	chr11	22728917	22728919	GAS2;GAS2;GAS2	Body;Body;Body	-0.231534	0.0655676	0.000413637	-0.246982	0.0846318	0.00351935	0.0208201	0.88527	0	1
cg16060790	chr9	101372935	101372937	BAAT;BAAT	5'UTR;5'UTR	-0.239315	0.0606687	7.99268e-05	-0.225004	0.0798457	0.00483264	0.0203661	0.886519	0	1
cg07643930	chr16	2010263	2010265	ZNF598	TSS1500	-0.443281	0.132017	0.00078577	-0.413522	0.164577	0.0119833	0.0198949	0.887831	0	1
cg23931381	chr19	18009037	18009039	ARRDC2;ARRDC2	Body;Body	-0.204604	0.0540057	0.000151522	-0.192023	0.0714109	0.00716687	0.019744	0.888255	0	1
cg14262884	chr11	43735982	43735984	HSD17B12	Body	-0.316087	0.129512	0.0146627	-0.345758	0.168603	0.0402943	0.0194764	0.889009	0	1
cg08605900	chr10	111129031	111129033			0.353269	0.102653	0.000578747	0.330217	0.130954	0.0116812	0.0191919	0.889818	0	1
cg12068280	chr19	46301270	46301272	HIF3A;HIF3A	5'UTR;Body	0.578087	0.132553	1.29355e-05	0.548357	0.172851	0.00151173	0.0186284	0.891437	0	1
cg03194226	chr3	45025339	45025341	CLEC3B	TSS1500	-0.341449	0.102001	0.000815438	-0.318527	0.135121	0.018406	0.0183322	0.892298	0	1
cg26519582	chr11	67348241	67348243	LOC100130987	Body	-0.29809	0.0866326	0.00057988	-0.278819	0.114136	0.014571	0.0180883	0.893013	0	1
cg02714303	chr13	75760591	75760593	LMO7;LMO7	TSS200;Body	0.457272	0.11948	0.000129618	0.483697	0.156381	0.00198096	0.0180286	0.893188	0	1
cg06774729	chr10	47260748	47260750			0.494142	0.132416	0.000190157	0.522688	0.166633	0.0017083	0.0179884	0.893307	0	1
cg13039251	chr5	32018494	32018496	PDZD2	Body	0.314263	0.065169	1.41932e-06	0.328186	0.0818419	6.07199e-05	0.0177115	0.894126	0	1
cg27449150	chr1	117654703	117654705			-0.461451	0.156	0.00309632	-0.428502	0.193505	0.0267998	0.0175722	0.894541	0	1
cg12009405	chr6	148330194	148330196			-0.445839	0.0829944	7.79064e-08	-0.427829	0.109464	9.29078e-05	0.0171881	0.895694	0	1
cg07823663	chr10	17006761	17006763	CUBN	Body	0.440171	0.103282	2.02746e-05	0.462559	0.138033	0.000804984	0.0168651	0.896673	0	1
cg09837977	chr7	111091144	111091146	LRRN3;LRRN3;IMMP2L;LRRN3;LRRN3;LRRN3;LRRN3	5'UTR;1stExon;Body;5'UTR;1stExon;1stExon;5'UTR	-0.574204	0.107715	9.78081e-08	-0.550676	0.150028	0.00024208	0.0162279	0.898633	0	1
cg12767903	chr3	114309038	114309040	TIGIT	3'UTR	-0.437734	0.0902754	1.2416e-06	-0.418986	0.120838	0.00052562	0.0154493	0.901082	0	1
cg09099830	chr16	30474163	30474165	ITGAL;ITGAL	Body;Body	-0.483726	0.163772	0.00314029	-0.452453	0.192558	0.0187884	0.0153055	0.901541	0	1
cg27332104	chr15	52093963	52093965			0.423435	0.152799	0.00558507	0.452283	0.178968	0.0114986	0.0150279	0.902433	0	1
cg24771152	chr6	31792830	31792832	VARS	Body	0.248736	0.0553143	6.8988e-06	0.259999	0.0751561	0.000541266	0.0145667	0.903935	0	1
cg25953130	chr10	61993790	61993792	ARID5B	Body	-0.422369	0.0801671	1.37458e-07	-0.43814	0.104651	2.8309e-05	0.0143111	0.904777	0	1
cg23162675	chr7	155198574	155198576			-0.465351	0.0933293	6.16053e-07	-0.447569	0.115836	0.000111635	0.0142894	0.904849	0	1
cg13687887	chr5	158752510	158752512	EBF1;EBF1;EBF1	Body;Body;Body	-0.316434	0.10103	0.00173577	-0.335103	0.120268	0.00533123	0.0141272	0.905388	0	1
cg03999941	chr5	957395	957397			-0.39056	0.102422	0.000137149	-0.410425	0.13363	0.0021309	0.013922	0.906074	0	1
cg21325715	chr17	82339251	82339253			-0.514924	0.170663	0.00255123	-0.480409	0.237918	0.0434641	0.0138958	0.906163	0	1
cg01010073	chr7	45025973	45025975	CCM2;CCM2;CCM2;CCM2	Body;Body;Body;Body	-0.332739	0.126155	0.00835095	-0.356818	0.160916	0.0265945	0.0138685	0.906254	0	1
cg12303084	chr20	47356996	47356998	ZMYND8;ZMYND8;ZMYND8	TSS1500;TSS1500;TSS1500	-0.41538	0.125537	0.000936852	-0.439613	0.164215	0.00742708	0.0137451	0.90667	0	1
cg17651613	chr8	142030178	142030180			-0.378059	0.0842872	7.27907e-06	-0.362662	0.102445	0.000400024	0.0134702	0.907604	0	1
cg15393221	chr19	40413577	40413579	PRX;PRX	TSS1500;TSS1500	0.56692	0.154769	0.000249272	0.596251	0.203593	0.00340446	0.0131535	0.908692	0	1
cg09257665	chr22	33299787	33299789	LARGE;LARGE	Body;Body	0.343267	0.0889693	0.000114195	0.359985	0.117085	0.0021081	0.0129249	0.909485	0	1
cg03748458	chr8	14853738	14853740	MIR383;SGCZ	TSS1500;Body	-0.261998	0.0828945	0.00157433	-0.246646	0.107308	0.0215339	0.0128187	0.909856	0	1
cg04018738	chr6	31792838	31792840	VARS	Body	0.262189	0.0487387	7.46947e-08	0.270929	0.0601101	6.56839e-06	0.0127551	0.910079	0	1
cg22006825	chr19	41265865	41265867	HNRNPUL1;HNRNPUL1	Body;5'UTR	-0.619486	0.201317	0.00208984	-0.58243	0.263793	0.0272511	0.0124697	0.911087	0	1
cg11945824	chr6	32149185	32149187	PRRT1	3'UTR	0.242266	0.059254	4.33981e-05	0.253375	0.0799728	0.00153353	0.0124569	0.911132	0	1
cg10974463	chr14	24376515	24376517	NFATC4;NFATC4	Body;Body	0.433344	0.115697	0.000180018	0.453935	0.149693	0.00242584	0.0118456	0.913332	0	1
cg22675726	chr18	3179890	3179892	MYOM1;MYOM1	Body;Body	-0.289924	0.0834199	0.000509954	-0.303554	0.0976004	0.00186975	0.0112708	0.915452	0	1
cg09935388	chr1	92482030	92482032	GFI1;GFI1;GFI1	Body;Body;Body	-0.343065	0.0534945	1.426e-10	-0.334113	0.0659934	4.13094e-07	0.0111046	0.916076	0	1
cg03479985	chr8	20972629	20972631	LOC286114	TSS1500	0.972678	0.238431	4.51337e-05	1.0126	0.300178	0.000742655	0.0108442	0.917062	0	1
cg00592995	chr20	57621311	57621313	ZBP1;ZBP1;ZBP1;ZBP1	TSS1500;TSS1500;TSS1500;TSS1500	0.715002	0.150153	1.91865e-06	0.740443	0.192991	0.000124716	0.0108249	0.917136	0	1
cg19093687	chr3	146156260	146156262	PLOD2;PLOD2	Body;Body	-0.299086	0.0759721	8.25788e-05	-0.285743	0.103601	0.00581357	0.0107865	0.917282	0	1
cg10176717	chr10	111129215	111129217			0.347423	0.100091	0.000518392	0.36426	0.128173	0.00448399	0.0107192	0.917539	0	1
cg07330742	chr10	79129286	79129288	ZMIZ1	5'UTR	-0.799525	0.245756	0.0011406	-0.756648	0.339597	0.0258754	0.010462	0.918531	0	1
cg18419125	chr5	163439142	163439144	CCNG1;CCNG1	5'UTR;5'UTR	-0.299876	0.0855189	0.000453954	-0.285534	0.111723	0.0105962	0.0103916	0.918805	0	1
cg07413467	chr7	92608771	92608773	CDK6;CDK6	3'UTR;3'UTR	0.283479	0.0782988	0.000294056	0.29645	0.10149	0.00348934	0.0102399	0.919398	0	1
cg15777760	chr16	29820858	29820860	C16orf53;MVP;MVP	3'UTR;5'UTR;5'UTR	-0.460058	0.125209	0.000238488	-0.481171	0.167296	0.00402527	0.0102087	0.91952	0	1
cg24681208	chr14	22882666	22882668	REM2	TSS1500	0.818135	0.208195	8.50668e-05	0.852232	0.269248	0.00154957	0.0100364	0.9202	0	1
cg24086068	chr4	76434854	76434856	SHROOM3	TSS1500	-0.29498	0.0823713	0.000342141	-0.308204	0.103354	0.00286346	0.010011	0.920301	0	1
cg03158888	chr4	7227117	7227119	SORCS2	Body	0.81158	0.221316	0.000245354	0.846826	0.286362	0.00310463	0.00948424	0.922419	0	1
cg17407859	chr3	165259995	165259997	LINC01322	Body	-0.208713	0.0620995	0.000776772	-0.218681	0.0820056	0.00766083	0.00939134	0.922799	0	1
cg10334928	chr14	81398662	81398664	STON2	TSS200	0.418422	0.112017	0.000187452	0.436292	0.14783	0.00316427	0.00928353	0.923242	0	1
cg23570810	chr11	315101	315103	IFITM1	Body	-0.310998	0.0761449	4.42115e-05	-0.322802	0.0964827	0.000820766	0.00922235	0.923494	0	1
cg00890518	chr4	6907958	6907960	TBC1D14	TSS1500	0.700839	0.196567	0.000363303	0.731181	0.247782	0.00316847	0.00920348	0.923572	0	1
cg24342283	chr11	118887893	118887895	CXCR5	Body	-0.557851	0.170607	0.00107623	-0.583788	0.217444	0.00725783	0.00880682	0.925233	0	1
cg15562617	chr16	80569823	80569825	LINC01227;LINC01227	Body;TSS1500	-0.696824	0.143796	1.26018e-06	-0.718562	0.185364	0.000105978	0.0085856	0.926175	0	1
cg17342080	chr1	9414367	9414369			-0.482026	0.117437	4.05075e-05	-0.464616	0.151546	0.00217058	0.0082462	0.927645	0	1
cg06394460	chr13	27556255	27556257	LNX2	Body	-0.255164	0.0789063	0.00122172	-0.244099	0.0999719	0.0146192	0.00754783	0.930768	0	1
cg08866634	chr5	176535336	176535338	RNF44	5'UTR	-0.411416	0.115298	0.000359332	-0.427236	0.142381	0.00269401	0.00745632	0.931188	0	1
cg18007737	chr2	232400448	232400450			-0.357748	0.0988205	0.000294399	-0.371043	0.118118	0.00168201	0.00745294	0.931204	0	1
cg01162877	chr1	8590958	8590960	RERE;RERE	Body;Body	0.277494	0.0792198	0.000460339	0.266402	0.103952	0.0103846	0.00720186	0.93237	0	1
cg11939713	chr21	15140770	15140772			-0.478027	0.116041	3.79717e-05	-0.494222	0.153064	0.00124284	0.00710823	0.93281	0	1
cg01898564	chr16	20870479	20870481	DCUN1D3	5'UTR	-0.449963	0.141418	0.00146369	-0.469406	0.183894	0.0106924	0.00702457	0.933205	0	1
cg07355152	chr6	12544158	12544160			-0.510043	0.114546	8.47753e-06	-0.495217	0.1351	0.000246803	0.00700668	0.93329	0	1
cg01787382	chr3	169323797	169323799	MECOM	Body	-0.349523	0.110407	0.00154665	-0.365047	0.149753	0.0147825	0.00696143	0.933506	0	1
cg26189283	chr1	155136901	155136903	RAG1AP1;RAG1AP1;RAG1AP1	Body;Body;Body	-0.310331	0.0958371	0.00120324	-0.323356	0.124529	0.00941435	0.0068706	0.93394	0	1
cg11047325	chr17	78358852	78358854	SOCS3	Body	-0.242018	0.0668702	0.000295488	-0.232899	0.0882204	0.00829149	0.00678654	0.934344	0	1
cg01406381	chr19	46785005	46785007	SLC1A5;SLC1A5;SLC1A5	TSS200;Body;5'UTR	-0.335745	0.0946524	0.000389447	-0.32377	0.113394	0.00430016	0.00657191	0.935388	0	1
cg15801526	chr1	61887737	61887739	INADL	Body	0.541823	0.158669	0.000638304	0.561696	0.199944	0.00496539	0.00606171	0.937942	0	1
cg12749559	chr1	167935045	167935047	BRP44;BRP44;BRP44	Body;Body;Body	-0.590683	0.144979	4.61576e-05	-0.608817	0.185101	0.00100509	0.00594786	0.938526	0	1
cg24173182	chr17	2057991	2057993	HIC1;HIC1	Body;Body	0.372962	0.102964	0.000292039	0.385599	0.130746	0.00318584	0.00576653	0.939469	0	1
cg20724032	chr3	41419244	41419246	ULK4	Body	0.561165	0.134865	3.16958e-05	0.54467	0.176082	0.00197967	0.00553095	0.940716	0	1
cg00731338	chr5	346847	346849	AHRR;AHRR	Body;Body	0.467154	0.077134	1.39207e-09	0.458465	0.0887523	2.39576e-07	0.00546002	0.941096	0	1
cg11649105	chr8	141392699	141392701			-0.376468	0.130826	0.00400689	-0.36088	0.166986	0.030685	0.0053997	0.941422	0	1
cg04885881	chr1	11063060	11063062			-0.404784	0.118769	0.000653995	-0.391902	0.140299	0.00521673	0.00491102	0.944131	0	1
cg02657160	chr3	98592218	98592220	CPOX	Body	-0.535105	0.0970472	3.51028e-08	-0.523974	0.129935	5.51637e-05	0.00471146	0.945276	0	1
cg02405929	chr17	193067	193069			0.769937	0.167415	4.2458e-06	0.789315	0.231689	0.000657319	0.00459599	0.94595	0	1
cg07830813	chr15	45338699	45338701			0.350897	0.0882536	7.00817e-05	0.360321	0.108619	0.000908977	0.00453454	0.946312	0	1
cg15013801	chr10	72217031	72217033	ASCC1;C10orf104	TSS1500;5'UTR	-0.257132	0.0725025	0.000390341	-0.249326	0.0951643	0.00879429	0.00425789	0.947973	0	1
cg25730803	chr22	42754783	42754785			-0.879412	0.156023	1.73609e-08	-0.862555	0.206861	3.04953e-05	0.00423259	0.948128	0	1
cg12101586	chr15	74726861	74726863	CYP1A1	TSS1500	-0.262499	0.0528234	6.71698e-07	-0.268381	0.073654	0.000268629	0.00421186	0.948255	0	1
cg24577031	chr15	74731139	74731141			-0.548975	0.124952	1.11544e-05	-0.535362	0.170424	0.00168167	0.00414958	0.948638	0	1
cg27208133	chr3	21751916	21751918	ZNF385D	TSS1500	-0.283795	0.104328	0.00652384	-0.294037	0.125867	0.0194861	0.00392488	0.950046	0	1
cg02732789	chr16	17397319	17397321	XYLT1	Body	-0.459786	0.104791	1.1459e-05	-0.470587	0.13801	0.000650095	0.00388484	0.950301	0	1
cg00052692	chr12	122004956	122004958			0.216905	0.069716	0.00186287	0.224026	0.0918485	0.0147245	0.00381396	0.950756	0	1
cg16033864	chr21	15121755	15121757			-0.567989	0.199158	0.00434516	-0.587889	0.259664	0.0235717	0.00369815	0.951509	0	1
cg19459791	chr15	65070683	65070685			0.344491	0.0947793	0.000278338	0.3352	0.125583	0.00760422	0.00348728	0.95291	0	1
cg12456108	chr6	37714116	37714118			-0.459588	0.145792	0.00161965	-0.473563	0.193656	0.0144698	0.00332371	0.954026	0	1
cg21198219	chr11	128688558	128688560			-0.198182	0.0553982	0.000347006	-0.203441	0.0754743	0.00702846	0.0031543	0.955212	0	1
cg08774778	chr5	62082559	62082561			-0.535207	0.153797	0.000501505	-0.521127	0.201446	0.00968351	0.003086	0.955699	0	1
cg07811302	chr2	54953438	54953440	EML6	Body	-0.365374	0.0957178	0.000134972	-0.356626	0.126159	0.00470171	0.00305175	0.955945	0	1
cg16936060	chr4	56656888	56656890	HOPX;HOPX;HOPX;HOPX;HOPX	5'UTR;Body;Body;TSS1500;TSS1500	0.603233	0.139267	1.48113e-05	0.615952	0.185655	0.00090755	0.00300376	0.956293	0	1
cg13903421	chr2	218873991	218873993	WNT6	3'UTR	0.284367	0.0593911	1.68419e-06	0.2791	0.0762717	0.00025292	0.00296837	0.956551	0	1
cg25371036	chr11	94767582	94767584	AMOTL1	TSS1500	-0.481043	0.153846	0.00176724	-0.467876	0.190409	0.0140018	0.00289344	0.957102	0	1
cg09834951	chr19	1265877	1265879			-1.23729	0.192965	1.43625e-10	-1.25419	0.248621	4.54457e-07	0.00288463	0.957167	0	1
cg06825375	chr4	168841585	168841587	PALLD;PALLD;PALLD;PALLD	5'UTR;Body;Body;Body	0.306907	0.0731498	2.7216e-05	0.312803	0.0920437	0.000677756	0.00251563	0.959998	0	1
cg00184372	chr2	854673	854675	LINC01115;LINC01115	Body;Body	0.330504	0.0890275	0.000205318	0.323318	0.117028	0.0057319	0.00238824	0.961023	0	1
cg11931220	chr12	48882603	48882605			-0.661658	0.136136	1.17218e-06	-0.650298	0.190312	0.000633118	0.00235685	0.96128	0	1
cg16106624	chr12	22699853	22699855			0.308485	0.0711976	1.47227e-05	0.3137	0.0929848	0.000741748	0.00198281	0.964483	0	1
cg24889777	chr16	67518809	67518811	LOC100505942	Body	0.41645	0.122218	0.000655772	0.407756	0.154914	0.00848464	0.00194155	0.964854	0	1
cg05480247	chr8	6811848	6811850	XKR5;XKR5	Body;Body	0.458938	0.0980124	2.83469e-06	0.452325	0.130713	0.000539303	0.00163812	0.967715	0	1
cg00871610	chr21	35720713	35720715	MIR802	Body	-0.443737	0.126417	0.000447924	-0.452272	0.169915	0.00777333	0.00162401	0.967855	0	1
cg21240898	chr6	119333960	119333962	MAN1A1	Body	0.494047	0.125951	8.76259e-05	0.502416	0.165719	0.00243147	0.00161658	0.967928	0	1
cg04774679	chr2	235793525	235793527	AGAP1;AGAP1;AGAP1	Body;Body;Body	0.332303	0.0854574	0.000100855	0.326612	0.113103	0.0038803	0.00161203	0.967973	0	1
cg27312987	chr3	52704864	52704866	GLT8D1;SPCS1;GLT8D1;GLT8D1;GLT8D1;GLT8D1	TSS1500;TSS1500;5'UTR;5'UTR;5'UTR;5'UTR	-0.587115	0.161147	0.000269109	-0.576668	0.205818	0.00508135	0.0015972	0.968121	0	1
cg07394519	chr9	101313069	101313071	LPPR1;LPPR1	Body;Body	0.615592	0.152193	5.23657e-05	0.606101	0.198164	0.00222385	0.00144297	0.969699	0	1
cg14675361	chr13	75760446	75760448	LMO7;LMO7	TSS1500;Body	0.355621	0.0951391	0.000185559	0.361478	0.121815	0.00300304	0.00143593	0.969772	0	1
cg02532700	chr22	36861361	36861363	NCF4;NCF4	Body;Body	-0.402451	0.0824838	1.06544e-06	-0.397844	0.0898528	9.52318e-06	0.00142664	0.96987	0	1
cg14550975	chr3	113103561	113103563			0.419422	0.116757	0.000327835	0.412554	0.148075	0.00533441	0.00132667	0.970945	0	1
cg15857661	chr10	102436485	102436487	MIR146B	TSS200	-0.481729	0.0894145	7.14065e-08	-0.476407	0.119412	6.61833e-05	0.00127288	0.97154	0	1
cg17010972	chr1	24551919	24551921	LOC100506985	Body	0.680046	0.17206	7.73786e-05	0.689025	0.22592	0.00228951	0.000999564	0.974778	0	1
cg05245284	chr11	100445357	100445359			-0.192707	0.0522021	0.000222881	-0.190025	0.0700215	0.00665149	0.000943212	0.975499	0	1
cg18387338	chr7	26551818	26551820			-0.356206	0.103276	0.000562545	-0.351145	0.131755	0.0076958	0.000913917	0.975883	0	1
cg16968985	chr17	28986235	28986237	SEZ6;SEZ6	Body;Body	0.444664	0.0977394	5.37788e-06	0.449345	0.130329	0.000565201	0.000825969	0.977072	0	1
cg06831571	chr11	34570648	34570650			0.345388	0.0947325	0.000266431	0.34099	0.123254	0.00566497	0.000800236	0.977432	0	1
cg24016523	chr12	116980578	116980580	LOC100506551;FBXW8;FBXW8	Body;Body;Body	0.647897	0.140331	3.89452e-06	0.654135	0.17485	0.000183205	0.000774296	0.977801	0	1
cg01559644	chr1	178188510	178188512	RASAL2	Body	-0.280334	0.0838366	0.000826361	-0.276527	0.108193	0.0105926	0.000773702	0.977809	0	1
cg10207189	chr13	50611453	50611455			0.831312	0.187372	9.13511e-06	0.83976	0.247206	0.000681272	0.000741764	0.978272	0	1
cg10410637	chr3	17987068	17987070	LOC339862	Body	0.558462	0.112197	6.44121e-07	0.553779	0.14209	9.72356e-05	0.000669266	0.979361	0	1
cg02583484	chr12	54283223	54283225	HNRNPA1;HNRPA1L-2;HNRNPA1	Body;Body;Body	-0.328769	0.133821	0.0140188	-0.323974	0.161139	0.0443757	0.000524194	0.981734	0	1
cg10172979	chr14	88155234	88155236			-0.20968	0.0527715	7.08695e-05	-0.21138	0.0706862	0.00278617	0.000371423	0.984624	0	1
cg19965693	chr2	162319232	162319234	IFIH1	TSS1500	-0.469325	0.112767	3.15592e-05	-0.465661	0.153677	0.00244443	0.000369452	0.984665	0	1
cg00073090	chr19	1265879	1265881			-1.04317	0.188967	3.38323e-08	-1.03766	0.240545	1.60467e-05	0.000323493	0.98565	0	1
cg20677824	chr5	107388704	107388706	EFNA5	Body	-0.284771	0.0846102	0.000763547	-0.282505	0.105668	0.00750633	0.000280323	0.986642	0	1
cg19406367	chr1	66534245	66534247	SGIP1;SGIP1	1stExon;5'UTR	0.213634	0.0669365	0.00141494	0.21541	0.0842135	0.0105306	0.000272572	0.986828	0	1
cg14153041	chr1	21904791	21904793	HSPG2;HSPG2	Body;Body	0.393313	0.108605	0.000292899	0.391714	0.136413	0.004085	8.41183e-05	0.992682	0	1
cg00045592	chr1	160744508	160744510	SLAMF7;SLAMF7;SLAMF7;SLAMF7;SLAMF7;SLAMF7;SLAMF7;SLAMF7;SLAMF7;SLAMF7	5'UTR;Body;Body;Body;Body;Body;Body;Body;Body;Body	-0.744151	0.111618	2.61168e-11	-0.745583	0.135029	3.35818e-08	6.67901e-05	0.993479	0	1
cg04813697	chr10	22631095	22631097	PIP4K2A	Body	-0.281737	0.100973	0.00526734	-0.282994	0.132348	0.0324953	5.70018e-05	0.993976	0	1
cg04919036	chr5	164191329	164191331			-0.277528	0.0746257	0.000200069	-0.278433	0.0994813	0.00512845	5.30504e-05	0.994189	0	1
cg10965265	chr7	128666425	128666427			0.248699	0.066827	0.000198012	0.24929	0.0849999	0.00335897	2.97908e-05	0.995645	0	1
cg07048504	chr1	55363604	55363606			0.481109	0.125398	0.000124722	0.479959	0.169735	0.00468846	2.96969e-05	0.995652	0	1
cg11147309	chr8	143937719	143937721	PLEC1;PLEC1;PLEC1;PLEC1;PLEC1;PLEC1;PLEC1;PLEC1	Body;Body;Body;Body;Body;Body;Body;Body	-0.631976	0.182385	0.000530106	-0.630385	0.243633	0.00966935	2.73009e-05	0.995831	0	1
cg03028088	chr10	62083461	62083463	ARID5B;ARID5B	Body;Body	-0.55673	0.176754	0.00163412	-0.555578	0.22652	0.01418	1.60575e-05	0.996803	0	1
cg03909289	chr19	29715907	29715909	C19orf12;C19orf12;C19orf12;C19orf12;C19orf12;C19orf12;C19orf12	TSS1500;TSS1500;TSS1500;TSS1500;TSS1500;TSS1500;TSS200	-0.389061	0.113196	0.000588103	-0.388359	0.147655	0.00853408	1.42236e-05	0.996991	0	1
cg04290171	chr1	207751136	207751138	CD46;CD46;CD46;CD46;CD46;CD46;CD46;CD46;CD46;CD46;CD46;CD46;CD46;CD46	TSS1500;TSS1500;TSS1500;TSS1500;TSS1500;TSS1500;TSS1500;TSS1500;TSS1500;TSS1500;TSS1500;TSS1500;TSS1500;TSS1500	-0.205169	0.0558436	0.000238793	-0.204854	0.0754099	0.00659681	1.12461e-05	0.997324	0	1
cg04551776	chr5	393250	393252	AHRR	Body	-0.711082	0.121259	4.5141e-09	-0.710764	0.145331	1.00494e-06	2.82302e-06	0.998659	0	1
cg04122498	chr22	44854180	44854182	PRR5-ARHGAP8;ARHGAP8;ARHGAP8;ARHGAP8	Body;Body;Body;Body	-0.519443	0.138244	0.000171666	-0.51947	0.182797	0.0044861	1.33095e-08	0.999908	0	1

### Sheet: Table S4
CpG	Chromosome	Position_start_hg38	Position_end_hg38	UCSC_RefGene_Name	UCSC_RefGene_Group	Estimate_csmo	StdError_csmo	Pval_csmo	Estimate_nsmo	StdError_nsmo	Pval_nsmo	Q	Q_pval	I2	Q_pval_adj
cg26718213	chr2	241036662	241036664	SNED1	Body	0.389215	0.072655	8.46011e-08	-0.243028	0.14102	0.0848236	15.8842	6.73391e-05	0.937044	0.0843759
cg22635676	chr2	241036553	241036555	SNED1	Body	0.169776	0.0318774	1.00452e-07	-0.0950605	0.058797	0.10593	15.6795	7.50321e-05	0.936223	0.0940153
cg05590619	chr3	42015321	42015323			0.898762	0.207729	1.51426e-05	-0.790492	0.404249	0.0505289	13.8142	0.000201806	0.927611	0.252862
cg09712464	chr17	2724033	2724035			0.936079	0.205437	5.20075e-06	-0.780395	0.418604	0.0622822	13.5503	0.000232258	0.926201	0.291019
cg04611437	chr10	100519939	100519941	SEC31B	TSS200	0.699731	0.142152	8.54772e-07	-0.406031	0.268111	0.12992	13.2773	0.000268639	0.924683	0.336605
cg01444574	chr2	127859753	127859755			0.535255	0.156328	0.000617219	-0.653516	0.28659	0.0225892	13.2602	0.000271094	0.924587	0.339681
cg14371731	chr10	79243417	79243419	ZMIZ1	Body	0.17236	0.0313952	4.01944e-08	-0.0962856	0.0675669	0.154146	13.0014	0.000311253	0.923085	0.39
cg23621097	chr17	2058941	2058943	HIC1;HIC1	3'UTR;3'UTR	0.578611	0.117895	9.20763e-07	-0.183548	0.178679	0.304304	12.6761	0.000370368	0.921111	0.464071
cg20543544	chr10	79243899	79243901	ZMIZ1	Body	0.318557	0.0841215	0.00015256	-0.257417	0.143782	0.0733999	11.955	0.000545011	0.916353	0.682898
cg20682981	chr17	2059332	2059334	HIC1;HIC1	3'UTR;3'UTR	0.883355	0.21102	2.8376e-05	-0.558968	0.364828	0.125487	11.7115	0.000621152	0.914614	0.778304
cg26707709	chr2	241036338	241036340	SNED1	Body	0.368913	0.0734367	5.07248e-07	-0.167625	0.14616	0.251441	10.7593	0.00103758	0.907057	1
cg15051432	chr3	100210845	100210847			-0.666156	0.134661	7.54008e-07	0.320831	0.270472	0.235548	10.671	0.00108827	0.906288	1
cg17293936	chr3	186193729	186193731	DGKG;DGKG;DGKG	Body;Body;Body	0.392089	0.0769086	3.43038e-07	-0.110545	0.135191	0.413531	10.4434	0.0012309	0.904246	1
cg16928454	chr4	54656956	54656958	KIT;KIT	TSS1500;TSS1500	0.637571	0.140993	6.12596e-06	-0.370832	0.288726	0.199011	9.84947	0.00169881	0.898472	1
cg22877506	chr6	41786223	41786225	PRICKLE4;TOMM6	Body;TSS1500	-0.171364	0.213012	0.421121	-1.54978	0.40189	0.000115148	9.1838	0.00244166	0.891113	1
cg02629070	chr6	41426417	41426419			0.474507	0.177058	0.00736335	-0.776062	0.379104	0.040649	8.93314	0.00280043	0.888057	1
cg03140421	chr16	67166277	67166279	HSF4;HSF4	Body;Body	0.760634	0.165153	4.11221e-06	-0.241874	0.293323	0.409599	8.86937	0.00289995	0.887252	1
cg19375644	chr2	127860217	127860219			0.947229	0.223571	2.2671e-05	-0.465046	0.42005	0.268241	8.80873	0.00299793	0.886476	1
cg12934382	chr3	51707118	51707120	GRM2;GRM2;GRM2;GRM2	1stExon;5'UTR;1stExon;5'UTR	0.470011	0.0868997	6.3499e-08	-0.0563386	0.155181	0.716568	8.75811	0.00308228	0.88582	1
cg05824218	chr17	40342843	40342845	RARA;RARA;RARA;RARA	1stExon;Body;Body;Body	1.05691	0.279828	0.000158726	-0.92521	0.61003	0.129352	8.72214	0.0031437	0.885349	1
cg27424995	chr1	27576043	27576045	AHDC1	5'UTR	0.348263	0.0848512	4.05368e-05	-0.141034	0.144772	0.329968	8.50222	0.00354714	0.882384	1
cg07058086	chr8	29262668	29262670	KIF13B	Body	0.197256	0.054255	0.000277203	-0.219525	0.133137	0.0991747	8.40419	0.00374356	0.881012	1
cg01127300	chr22	38218788	38218790			-0.243273	0.116469	0.0367325	-0.937229	0.210973	8.89549e-06	8.29234	0.00398126	0.879407	1
cg25579419	chr1	32754848	32754850	KIAA1522	Body	0.91033	0.196278	3.51854e-06	-0.271489	0.36336	0.454966	8.18911	0.00421427	0.877887	1
cg22832557	chr19	52492829	52492831	ZNF578	5'UTR	0.361021	0.0783068	4.02015e-06	-0.117415	0.149229	0.431391	8.05957	0.00452639	0.875924	1
cg15636519	chr2	191029691	191029693	STAT4	3'UTR	-0.0446856	0.114325	0.695898	-0.737365	0.219086	0.000763642	7.85679	0.00506301	0.872722	1
cg25955180	chr6	32148760	32148762	PRRT1	3'UTR	0.639858	0.117686	5.41874e-08	-0.13038	0.248966	0.600496	7.82323	0.0051579	0.872176	1
cg15235999	chr19	52493098	52493100	ZNF578	5'UTR	0.461149	0.0897251	2.75363e-07	-0.103306	0.182025	0.570348	7.73629	0.0054122	0.870739	1
cg00664406	chr3	51706858	51706860	GRM2;GRM2	TSS1500;TSS1500	0.556488	0.111653	6.22506e-07	-0.0960659	0.207828	0.64391	7.65068	0.00567508	0.869293	1
cg16106624	chr12	22699853	22699855			0.3137	0.0929848	0.000741748	-0.197533	0.161515	0.22133	7.52474	0.00608574	0.867105	1
cg09146183	chr22	38214368	38214370	MAFF;MAFF;MAFF;MAFF	Body;Body;Body;5'UTR	0.43376	0.105033	3.63169e-05	-0.200942	0.210077	0.338811	7.30269	0.00688514	0.863064	1
cg12157673	chr19	52493363	52493365	ZNF578	5'UTR	0.493144	0.0893419	3.395e-08	-0.0276217	0.171544	0.872079	7.24944	0.00709233	0.862058	1
cg21322436	chr7	146115749	146115751	CNTNAP2	TSS1500	-0.736345	0.121877	1.52502e-09	-0.0132797	0.246608	0.957055	6.9093	0.00857485	0.855268	1
cg00286125	chr19	35756004	35756006	HSPB6	Body	0.530148	0.12799	3.44155e-05	-0.186036	0.240896	0.439957	6.89291	0.00865383	0.854923	1
cg26635759	chr4	54657309	54657311	KIT;KIT	TSS1500;TSS1500	0.440508	0.121898	0.000301796	-0.253813	0.235771	0.281692	6.8432	0.00889794	0.85387	1
cg08868759	chr1	243638421	243638423	AKT3;AKT3;AKT3	Body;Body;Body	0.566911	0.121088	2.84371e-06	-0.109854	0.229774	0.632583	6.78954	0.00916933	0.852715	1
cg22870429	chr3	114309011	114309013	TIGIT	3'UTR	-0.399467	0.195565	0.0410891	-1.48898	0.371657	6.16732e-05	6.73016	0.00947962	0.851415	1
cg07924081	chr19	45395633	45395635	PPP1R13L;PPP1R13L	Body;Body	0.826441	0.220878	0.000182845	-0.355493	0.403209	0.377961	6.60927	0.0101449	0.848697	1
cg05533761	chr11	86726910	86726912			-0.700468	0.115135	1.17301e-09	-0.0353909	0.232139	0.878828	6.5877	0.0102686	0.848202	1
cg05387815	chr19	52492997	52492999	ZNF578	5'UTR	0.511902	0.117655	1.35597e-05	-0.176649	0.243073	0.467391	6.50102	0.0107813	0.846178	1
cg14530338	chr2	218953632	218953634			0.62422	0.138044	6.12885e-06	-0.108098	0.253324	0.669583	6.44354	0.0111356	0.844806	1
cg26079664	chr3	51706939	51706941	GRM2;GRM2	TSS200;TSS200	0.361875	0.0680787	1.06341e-07	0.0136956	0.11932	0.908619	6.42375	0.0112604	0.844328	1
cg23878564	chr17	7384129	7384131	TNK1	Body	0.1896	0.0385654	8.81873e-07	-0.0624874	0.0920637	0.497302	6.37838	0.0115519	0.84322	1
cg27471246	chr21	38404511	38404513	ERG;ERG;ERG;ERG	Body;Body;Body;Body	0.913252	0.212455	1.71906e-05	-0.291798	0.431649	0.499035	6.27391	0.0122529	0.84061	1
cg27573991	chr1	247549209	247549211	C1orf150	1stExon	-0.351692	0.0766108	4.41909e-06	0.00614272	0.120873	0.959469	6.25239	0.0124026	0.840061	1
cg18105732	chr20	12207950	12207952			-0.312538	0.20214	0.12207	-1.40007	0.385723	0.000283712	6.23663	0.0125134	0.839657	1
cg01458821	chr5	122092138	122092140			0.414075	0.0968239	1.89783e-05	-0.120026	0.191224	0.530219	6.20929	0.0127081	0.838951	1
cg02641990	chr1	66534101	66534103	SGIP1;SGIP1;SGIP1	5'UTR;5'UTR;1stExon	0.525238	0.140535	0.000185923	-0.187212	0.249914	0.453793	6.17445	0.0129608	0.838042	1
cg19701538	chr16	17381094	17381096	XYLT1	Body	-0.808602	0.144913	2.40624e-08	-0.0768621	0.256621	0.764546	6.16487	0.0130312	0.837791	1
cg14793287	chr12	48184789	48184791	C12orf68;C12orf68	3'UTR;1stExon	0.785087	0.187404	2.79855e-05	-0.182405	0.343765	0.595689	6.10616	0.0134712	0.836231	1
cg23205886	chr5	139276076	139276078	SNHG4;MATR3	Body;5'UTR	-0.175816	0.200369	0.380237	-1.19649	0.36278	0.000973379	6.06537	0.0137857	0.83513	1
cg00238508	chr3	71858585	71858587			0.310136	0.0835171	0.000204465	-0.197076	0.189341	0.297943	6.00732	0.0142467	0.833536	1
cg01898564	chr16	20870479	20870481	DCUN1D3	5'UTR	-0.469406	0.183894	0.0106924	-1.48003	0.370361	6.43761e-05	5.97336	0.0145236	0.83259	1
cg00247870	chr2	9699635	9699637			1.00249	0.233809	1.80575e-05	-0.192226	0.429886	0.654762	5.9605	0.0146299	0.832229	1
cg24597159	chr19	7658459	7658461			0.720911	0.174534	3.61993e-05	-0.153287	0.316349	0.627996	5.85435	0.0155386	0.829187	1
cg03977382	chr11	99694179	99694181	CNTN5;CNTN5;CNTN5;CNTN5	Body;Body;Body;Body	-0.243495	0.0617993	8.14495e-05	0.0685471	0.113379	0.545456	5.83964	0.015669	0.828757	1
cg07180646	chr1	15155044	15155046	TMEM51;TMEM51;TMEM51;TMEM51	5'UTR;5'UTR;5'UTR;5'UTR	-0.189745	0.109702	0.0836947	-0.812714	0.23381	0.000509028	5.81831	0.0158602	0.828129	1
cg23669081	chr17	48607990	48607992	HOXB7	Body	0.167243	0.0397962	2.63992e-05	-0.0193391	0.0664962	0.771181	5.79686	0.0160548	0.827493	1
cg07667906	chr14	105863541	105863543			-0.258584	0.0867482	0.0028744	0.139667	0.14139	0.323246	5.76397	0.016358	0.826509	1
cg17282301	chr17	40342329	40342331	RARA-AS1;RARA;RARA;RARA;RARA;RARA	Body;5'UTR;1stExon;Body;Body;Body	0.364872	0.0811739	6.95872e-06	-0.0529165	0.154213	0.731494	5.74721	0.0165149	0.826003	1
cg04255201	chr19	46496049	46496051	PNMAL2	TSS200	0.807064	0.176692	4.93247e-06	-0.0836294	0.326844	0.798052	5.74684	0.0165183	0.825991	1
cg02162324	chr16	67162558	67162560	HSF4;FBXL8;HSF4	TSS1500;Body;TSS1500	0.957893	0.259382	0.000221643	-0.395802	0.501959	0.430396	5.74012	0.0165816	0.825788	1
cg12280226	chr16	25108202	25108204	LCMT1-AS1	Body	0.672872	0.17679	0.000141209	-0.234476	0.335198	0.48423	5.73263	0.0166525	0.82556	1
cg05293861	chr12	4153541	4153543			-0.143779	0.152327	0.345229	-0.973581	0.311376	0.00176775	5.73054	0.0166724	0.825496	1
cg18974499	chr8	141406412	141406414			-0.599284	0.10831	3.14705e-08	-1.16952	0.21251	3.72578e-08	5.71567	0.0168142	0.825042	1
cg25693132	chr3	51706724	51706726	GRM2;GRM2	TSS1500;TSS1500	0.547169	0.118228	3.69067e-06	-0.0376851	0.214523	0.860554	5.70109	0.0169544	0.824595	1
cg15011409	chr19	10294549	10294551	ICAM5	Body	0.375729	0.100345	0.000180856	-0.134153	0.189023	0.477879	5.67656	0.0171931	0.823837	1
cg26716902	chr17	42683901	42683903	CNTNAP1	Body	0.236678	0.0711963	0.000886388	-0.0923318	0.118388	0.435446	5.67196	0.0172382	0.823694	1
cg08493167	chr14	105863349	105863351			-0.536593	0.175612	0.00224639	0.235929	0.273465	0.388281	5.6502	0.0174534	0.823015	1
cg16391678	chr16	30474275	30474277	ITGAL;ITGAL	Body;Body	-0.789827	0.180779	1.24805e-05	0.0252172	0.295733	0.932047	5.52939	0.0186996	0.819148	1
cg23039655	chr21	43179114	43179116			-0.193129	0.151377	0.20202	-0.927746	0.274409	0.000722534	5.49467	0.0190745	0.818006	1
cg00377497	chr8	27309592	27309594	TRIM35	Body	-0.250294	0.149762	0.0946666	-0.993828	0.283498	0.00045559	5.37787	0.0203937	0.814053	1
cg04869854	chr11	67419103	67419105	ATPGD1;ATPGD1	Body;Body	0.710642	0.210616	0.000740526	-0.286083	0.377142	0.448119	5.32416	0.0210317	0.812177	1
cg15014458	chr19	43465657	43465659	LYPD3;LYPD3	1stExon;5'UTR	0.430316	0.1125	0.000130749	-0.116447	0.208645	0.57677	5.32044	0.0210767	0.812046	1
cg06512918	chr1	228162497	228162499			1.52328	0.403823	0.000161852	-0.44153	0.750901	0.556532	5.31069	0.021195	0.8117	1
cg04490079	chr3	98497362	98497364	OR5K2	TSS1500	1.17531	0.25285	3.34747e-06	0.141438	0.3707	0.702799	5.30862	0.0212202	0.811627	1
cg16617301	chr19	46495851	46495853	PNMAL2;PNMAL2	1stExon;5'UTR	0.69746	0.146812	2.02719e-06	0.0170092	0.258402	0.947517	5.24213	0.0220462	0.809238	1
cg01594685	chr16	3065051	3065053	IL32;IL32;IL32;IL32;IL32;IL32;IL32;IL32	TSS1500;TSS1500;TSS1500;TSS1500;TSS1500;TSS1500;TSS1500;TSS1500	-0.855874	0.209853	4.53374e-05	0.112056	0.367337	0.760329	5.23476	0.0221399	0.808969	1
cg26987759	chr5	322430	322432	AHRR;AHRR	Body;Body	0.352588	0.0942394	0.000182994	-0.0943887	0.17143	0.581911	5.22057	0.0223212	0.80845	1
cg02786370	chr4	2746200	2746202	TNIP2;TNIP2;TNIP2	Body;Body;Body	-0.19711	0.139263	0.156958	-0.889924	0.269708	0.000968266	5.20958	0.0224627	0.808046	1
cg02775989	chr17	49388293	49388295			0.686273	0.168098	4.454e-05	-0.115234	0.310753	0.71077	5.14653	0.0232928	0.805694	1
cg03969996	chr19	46495797	46495799	PNMAL2;PNMAL2	1stExon;5'UTR	0.570162	0.109861	2.10477e-07	0.0654573	0.194849	0.736917	5.09089	0.0240518	0.803571	1
cg00911794	chr17	2058837	2058839	HIC1;HIC1	3'UTR;3'UTR	0.584523	0.131749	9.13687e-06	0.0186724	0.215696	0.931015	5.01212	0.0251705	0.800484	1
cg15548613	chr22	38214787	38214789	MAFF;MAFF;MAFF;MAFF	Body;Body;Body;Body	0.486724	0.11651	2.94697e-05	-0.0423295	0.205741	0.836993	5.00675	0.0252487	0.80027	1
cg16503724	chr3	17089174	17089176	PLCL2;PLCL2	Body;Body	1.36666	0.251941	5.81119e-08	0.118727	0.498098	0.811601	4.99824	0.0253731	0.79993	1
cg12919873	chr21	37557512	37557514			-0.396348	0.114901	0.000561657	-0.96029	0.225221	2.01001e-05	4.97494	0.0257171	0.798993	1
cg03957124	chr6	37049092	37049094			-0.346006	0.284614	0.224098	-1.66025	0.51763	0.00133936	4.94989	0.0260924	0.797975	1
cg01208318	chr14	105863441	105863443			-0.33717	0.101667	0.000911867	0.101017	0.170211	0.552859	4.88468	0.0270961	0.795278	1
cg18387338	chr7	26551818	26551820			-0.351145	0.131755	0.0076958	0.330176	0.279008	0.236654	4.87577	0.0272363	0.794904	1
cg11134544	chr3	32238082	32238084	CMTM8	TSS1500	0.628353	0.150434	2.95467e-05	-0.0672889	0.277094	0.808131	4.86783	0.0273618	0.79457	1
cg04453050	chr3	51706879	51706881	GRM2;GRM2	TSS200;TSS200	0.573129	0.1192	1.52363e-06	0.0413313	0.210932	0.844653	4.81777	0.0281678	0.792435	1
cg23594345	chr14	105863396	105863398			-0.271533	0.0936151	0.0037253	0.116517	0.150662	0.439305	4.78608	0.0286907	0.791061	1
cg22522066	chr19	38264085	38264087	SPINT2;SPINT2	TSS1500;TSS1500	0.730267	0.202984	0.000321101	-0.26463	0.407451	0.51603	4.77669	0.0288475	0.79065	1
cg03038262	chr11	315261	315263	IFITM1	3'UTR	-0.303163	0.153108	0.0476958	-0.993567	0.276796	0.00033127	4.76382	0.029064	0.790084	1
cg05339515	chr16	68590711	68590713			0.213926	0.0534572	6.28585e-05	-0.0504424	0.110157	0.647013	4.66181	0.0308407	0.785491	1
cg22055479	chr7	110442410	110442412			0.750182	0.153821	1.07728e-06	0.0828356	0.268883	0.758026	4.64107	0.0312155	0.784532	1
cg11519583	chr19	43789289	43789291			0.578784	0.127491	5.63025e-06	-0.00293555	0.239957	0.990239	4.58327	0.0322856	0.781815	1
cg16564940	chr17	7213990	7213992	DLG4;DLG4	Body;Body	0.668473	0.198979	0.000780795	-0.204263	0.355864	0.565973	4.58197	0.03231	0.781753	1
cg01296603	chr1	53286068	53286070	LRP8;LRP8;LRP8;LRP8	Body;Body;Body;Body	0.191688	0.109421	0.0798012	0.675798	0.200546	0.000752264	4.49042	0.0340853	0.777304	1
cg25530474	chr20	47365314	47365316			1.21	0.290508	3.1122e-05	-0.167495	0.583709	0.774152	4.46348	0.0346269	0.77596	1
cg21899500	chr3	51706833	51706835	GRM2;GRM2	TSS1500;TSS1500	0.460691	0.0994221	3.59206e-06	0.018679	0.184878	0.919524	4.43381	0.0352338	0.77446	1
cg10211874	chr17	40342563	40342565	RARA-AS1;RARA;RARA;RARA;RARA;RARA	Body;5'UTR;1stExon;Body;Body;Body	0.513337	0.143091	0.00033387	-0.0796095	0.242548	0.742744	4.43336	0.0352431	0.774437	1
cg23716779	chr19	46495532	46495534	PNMAL2;PNMAL2;PPP5D1	1stExon;5'UTR;Body	0.556487	0.134211	3.37822e-05	-0.0341184	0.248052	0.8906	4.38526	0.036251	0.771963	1
cg07547765	chr17	48608085	48608087	HOXB7	Body	0.227234	0.0563823	5.57213e-05	-0.0133425	0.100223	0.894092	4.37679	0.0364315	0.771522	1
cg14093127	chr2	8574286	8574288			-0.086285	0.0626657	0.168541	-0.364467	0.117283	0.00188618	4.37644	0.036439	0.771504	1
cg06235438	chr16	30474644	30474646	ITGAL;ITGAL	Body;Body	-0.870147	0.169196	2.70623e-07	-0.161131	0.294755	0.584612	4.35212	0.0369629	0.770227	1
cg14391923	chr8	139570840	139570842			-0.0881475	0.0739286	0.233131	-0.419919	0.141815	0.00306598	4.3036	0.0380317	0.767637	1
cg04686763	chr11	64888110	64888112			0.302721	0.095102	0.00145698	-0.110614	0.175589	0.52872	4.28445	0.0384626	0.766598	1
cg17309085	chr11	99694162	99694164	CNTN5;CNTN5;CNTN5;CNTN5	Body;Body;Body;Body	-0.252611	0.0574207	1.08606e-05	0.00861492	0.113082	0.939273	4.24248	0.0394246	0.764289	1
cg26369418	chr5	132073658	132073660	CSF2	TSS200	-0.392705	0.198024	0.0473544	-1.25536	0.370025	0.000692216	4.22511	0.0398301	0.76332	1
cg06049452	chr20	33844267	33844269	CHMP4B	Body	-0.378341	0.210066	0.0716946	-1.27989	0.38572	0.000906078	4.21333	0.0401075	0.762658	1
cg04716530	chr16	30474362	30474364	ITGAL;ITGAL	Body;Body	-0.548859	0.141552	0.000105562	0.0394316	0.250359	0.874851	4.18399	0.0408076	0.760994	1
cg02363630	chr10	97772380	97772382	SFRP5	TSS1500	1.34134	0.341788	8.69129e-05	-0.166026	0.65365	0.799497	4.17619	0.0409959	0.760547	1
cg06264984	chr2	38073741	38073743	CYP1B1	Body	0.641277	0.144542	9.13853e-06	0.00432163	0.276204	0.987516	4.17482	0.041029	0.760469	1
cg18644227	chr1	161740222	161740224			-0.516956	0.21695	0.0171798	-1.47753	0.417131	0.000396932	4.17386	0.0410523	0.760413	1
cg05668853	chr17	28717150	28717152	RAB34;RAB34;RAB34;RAB34;RAB34;RAB34;RAB34	Body;Body;Body;Body;Body;Body;Body	-0.477936	0.172366	0.00555765	-1.16232	0.287672	5.33549e-05	4.16464	0.0412761	0.759883	1
cg03650189	chr19	10294406	10294408	ICAM5	Body	0.331707	0.0868814	0.000134576	-0.0540288	0.167878	0.747578	4.1642	0.0412869	0.759858	1
cg08153621	chr19	53058187	53058189			0.521565	0.128383	4.85386e-05	-0.0208063	0.233536	0.929008	4.14193	0.0418335	0.758567	1
cg06671242	chr11	86816724	86816726	PRSS23;PRSS23;PRSS23	Body;Body;Body	0.451205	0.0891264	4.13736e-07	0.0995037	0.148514	0.502861	4.12312	0.0423009	0.757465	1
cg15387619	chr3	132597311	132597313	ACKR4;ACAD11;ACKR4;NPHP3-ACAD11	1stExon;Body;5'UTR;Body	0.355462	0.101233	0.000445891	-0.0663361	0.181706	0.715057	4.11215	0.0425761	0.756818	1
cg25957688	chr2	232421579	232421581			-0.42242	0.0901354	2.77914e-06	0.151955	0.270103	0.573718	4.06892	0.0436793	0.754234	1
cg00827939	chr22	39452846	39452848			-0.289348	0.189108	0.126001	-1.12914	0.371974	0.00240113	4.0502	0.0441661	0.753099	1
cg02738868	chr14	73754460	73754462	ELMSAN1;ELMSAN1	5'UTR;5'UTR	-1.75921	0.345872	3.65118e-07	-0.0101027	0.798326	0.989903	4.04169	0.0443893	0.752579	1
cg04497870	chr1	41811612	41811614	HIVEP3;HIVEP3	5'UTR;5'UTR	-0.322449	0.219591	0.141993	-1.24466	0.40371	0.00204896	4.02678	0.0447833	0.751663	1
cg08549335	chr7	30348337	30348339	ZNRF2	Body	-0.218189	0.0990885	0.0276683	-0.649842	0.191559	0.000692871	4.00583	0.0453431	0.750364	1
cg24980413	chr5	346871	346873	AHRR	Body	0.46183	0.0983589	2.6614e-06	0.0312631	0.192397	0.870918	3.97053	0.0463033	0.748144	1
cg21213853	chr3	51707456	51707458	GRM2;GRM2	5'UTR;5'UTR	0.261411	0.0633676	3.70228e-05	0.00408483	0.112622	0.971067	3.96528	0.0464479	0.747811	1
cg04180046	chr7	44963136	44963138	MYO1G	Body	0.463377	0.0687132	1.54466e-11	0.139893	0.148079	0.344805	3.92668	0.0475256	0.745332	1
cg07355152	chr6	12544158	12544160			-0.495217	0.1351	0.000246803	0.20202	0.327448	0.537267	3.8744	0.0490278	0.741896	1
cg21325715	chr17	82339251	82339253			-0.480409	0.237918	0.0434641	-1.46214	0.438609	0.000857369	3.87092	0.0491297	0.741663	1
cg13530937	chr16	27748955	27748957	KIAA0556	Body	0.754281	0.199712	0.000158824	-0.142846	0.410454	0.727825	3.86278	0.0493684	0.741119	1
cg15801526	chr1	61887737	61887739	INADL	Body	0.561696	0.199944	0.00496539	1.42341	0.391254	0.000274693	3.84625	0.0498574	0.740006	1
cg21347981	chr7	49777222	49777224	VWC2	Body	0.655748	0.163412	5.99909e-05	-0.0172083	0.301919	0.954548	3.8425	0.049969	0.739753	1
cg21152829	chr6	36386522	36386524	ETV7;ETV7;ETV7;ETV7;ETV7;ETV7;ETV7;ETV7	5'UTR;5'UTR;Body;Body;Body;Body;Body;5'UTR	0.779991	0.20938	0.000195131	-0.0969826	0.395734	0.806402	3.83687	0.0501371	0.739371	1
cg15150970	chr2	25250659	25250661	DNMT3A;DNMT3A;DNMT3A	Body;Body;Body	0.890552	0.219111	4.8159e-05	-0.0246337	0.412905	0.952427	3.83324	0.0502457	0.739124	1
cg19654061	chr2	232378687	232378689	ALPP;ALPP	1stExon;5'UTR	-0.372832	0.122281	0.00229621	0.17267	0.25044	0.49053	3.8311	0.05031	0.738978	1
cg04689048	chr19	46496031	46496033	PNMAL2	TSS200	0.707981	0.158592	8.03846e-06	0.0706132	0.285347	0.804549	3.81178	0.0508934	0.737655	1
cg07893565	chr4	83297684	83297686	HPSE;HPSE;HPSE;HPSE	Body;Body;Body;Body	0.297225	0.165789	0.0730067	1.00396	0.32188	0.00181431	3.8101	0.0509444	0.73754	1
cg23219570	chr12	4379726	4379728	FGF23;FGF23	5'UTR;1stExon	0.959677	0.20064	1.72627e-06	0.159262	0.357794	0.656232	3.80729	0.05103	0.737346	1
cg15415507	chr1	16156057	16156059	EPHA2;EPHA2	1stExon;5'UTR	0.81089	0.219023	0.00021365	-0.0939204	0.408914	0.818339	3.8046	0.0511119	0.737161	1
cg13169221	chr6	30076146	30076148	RNF39;RNF39	TSS1500;TSS1500	0.55801	0.163049	0.000620851	-0.139144	0.318212	0.661917	3.80169	0.0512007	0.736959	1
cg02223801	chr7	157574240	157574242	PTPRN2;PTPRN2;PTPRN2	Body;Body;Body	-0.390574	0.102467	0.000138012	0.0374664	0.194552	0.84729	3.78943	0.0515773	0.736108	1
cg22385325	chr11	66326605	66326607			-0.283949	0.161047	0.077876	-0.965702	0.311089	0.00190756	3.78761	0.0516333	0.735981	1
cg00741986	chr4	2746604	2746606	TNIP2;TNIP2	Body;Body	-0.511946	0.213676	0.0165795	-1.40245	0.40476	0.000530467	3.78537	0.0517025	0.735825	1
cg10163895	chr1	151740033	151740035			-0.314183	0.0816082	0.00011817	-0.650496	0.152499	1.99398e-05	3.78081	0.0518436	0.735506	1
cg03450842	chr10	79075189	79075191	ZMIZ1	5'UTR	-1.17779	0.218634	7.16265e-08	-0.226025	0.438033	0.605855	3.77953	0.0518831	0.735417	1
cg09701700	chr10	102435085	102435087	MIR146B	TSS1500	-0.35438	0.15901	0.0258363	-0.994073	0.288157	0.000561073	3.77781	0.0519367	0.735296	1
cg02972527	chr10	97788882	97788884			0.91891	0.204492	7.00226e-06	0.0756648	0.38389	0.843749	3.75848	0.0525404	0.733935	1
cg18871648	chr14	73760727	73760729	ELMSAN1;ELMSAN1	TSS1500;5'UTR	-0.239566	0.154276	0.120461	-0.896066	0.302215	0.00302687	3.74337	0.0530173	0.732861	1
cg09251068	chr7	117780946	117780948	CTTNBP2	Body	-0.170264	0.0893208	0.0566234	0.209736	0.175394	0.231776	3.72727	0.0535308	0.731707	1
cg26271591	chr2	177261227	177261229	NFE2L2;NFE2L2;NFE2L2	Body;5'UTR;5'UTR	-0.482222	0.126624	0.00013992	0.0826894	0.263823	0.753956	3.72651	0.0535551	0.731653	1
cg16519923	chr16	30474488	30474490	ITGAL;ITGAL	Body;Body	-0.860211	0.190321	6.18993e-06	-0.139026	0.321924	0.665844	3.71884	0.0538017	0.731099	1
cg20066188	chr22	37282749	37282751	CYTH4	Body	-0.307902	0.116745	0.00835456	-0.803821	0.229156	0.000451907	3.71832	0.0538184	0.731061	1
cg16585333	chr1	223129518	223129520	TLR5	5'UTR	0.401941	0.0992436	5.12074e-05	-0.0119129	0.192742	0.950716	3.64424	0.0562636	0.725594	1
cg13937905	chr12	53218766	53218768	RARG;RARG	Body;Body	-0.438246	0.0787103	2.57921e-08	-0.126039	0.144889	0.384352	3.58514	0.0582984	0.721071	1
cg23576855	chr5	373183	373185	AHRR	Body	-0.295382	0.0541636	4.93857e-08	-0.0868394	0.0959318	0.365349	3.58336	0.058361	0.720932	1
cg20630344	chr16	80570180	80570182	LINC01227;LINC01227	Body;TSS1500	-0.314429	0.129436	0.0151315	0.193808	0.236259	0.412034	3.55927	0.0592136	0.719044	1
cg12121643	chr3	186194006	186194008	DGKG;DGKG;DGKG	Body;Body;Body	0.288478	0.0673743	1.85455e-05	0.026219	0.121852	0.829634	3.5477	0.0596279	0.718128	1
cg23570810	chr11	315101	315103	IFITM1	Body	-0.322802	0.0964827	0.000820766	-0.709783	0.181609	9.29465e-05	3.54107	0.0598667	0.7176	1
cg15393221	chr19	40413577	40413579	PRX;PRX	TSS1500;TSS1500	0.596251	0.203593	0.00340446	-0.188171	0.363838	0.605028	3.5398	0.0599128	0.717498	1
cg10720997	chr1	1062477	1062479			0.498462	0.107622	3.62829e-06	-0.0619855	0.278446	0.823837	3.52469	0.060461	0.716287	1
cg26673040	chr2	66930060	66930062	LOC101060019	Body	-0.435721	0.124599	0.000470536	0.107675	0.261345	0.680337	3.52252	0.0605402	0.716113	1
cg16071219	chr13	48411987	48411989	LPAR6;LPAR6;RB1;LPAR6	Body;Body;Body;1stExon	-0.185903	0.104174	0.0743361	-0.561938	0.171266	0.00103406	3.51885	0.0606744	0.715816	1
cg16736826	chr1	41485840	41485842	EDN2	TSS1500	-0.80051	0.271521	0.00319585	-1.94474	0.547996	0.000386956	3.50049	0.0613506	0.714326	1
cg02415661	chr19	16197371	16197373	AP1M1;AP1M1	TSS1500;TSS1500	-0.242203	0.181788	0.18275	-0.965304	0.341669	0.0047242	3.49085	0.061709	0.713537	1
cg04182427	chr7	32275964	32275966	PDE1C	Body	-0.64179	0.119608	8.06009e-08	-0.117191	0.254319	0.644941	3.48428	0.0619542	0.712997	1
cg07741821	chr7	26538277	26538279	KIAA0087	Body	-0.348836	0.12354	0.00474759	0.299935	0.325705	0.357114	3.46863	0.0625432	0.711701	1
cg15939920	chr17	37100449	37100451	ACACA;ACACA;ACACA;ACACA;ACACA	Body;Body;Body;Body;Body	1.18839	0.332708	0.000354439	-0.107029	0.61293	0.86138	3.45021	0.0632436	0.710163	1
cg18709349	chr19	46496016	46496018	PNMAL2	TSS200	0.345747	0.072327	1.75007e-06	0.0631028	0.134166	0.638117	3.43872	0.0636848	0.709195	1
cg20059928	chr15	40069283	40069285			-0.631656	0.131305	1.50485e-06	-0.158842	0.219255	0.468781	3.42276	0.0643035	0.707838	1
cg25371036	chr11	94767582	94767584	AMOTL1	TSS1500	-0.467876	0.190409	0.0140018	-1.28657	0.399694	0.00128691	3.41949	0.0644307	0.707559	1
cg22792560	chr4	151524864	151524866	FAM160A1	5'UTR	0.568616	0.143355	7.29377e-05	0.0286409	0.255189	0.910638	3.40338	0.0650632	0.706174	1
cg07178945	chr12	4379633	4379635	FGF23;FGF23	5'UTR;1stExon	0.799041	0.136883	5.30178e-09	0.249801	0.264529	0.345004	3.40049	0.0651769	0.705925	1
cg21410853	chr17	82849653	82849655	TBCD	Body	0.465066	0.166995	0.00535435	-0.208956	0.326207	0.521808	3.3828	0.0658801	0.704387	1
cg27537125	chr1	25023189	25023191			-0.79854	0.22568	0.000402588	0.214156	0.502716	0.670109	3.37737	0.0660976	0.703911	1
cg23162675	chr7	155198574	155198576			-0.447569	0.115836	0.000111635	0.0773884	0.261308	0.767109	3.37308	0.0662698	0.703535	1
cg11093142	chr13	48500879	48500881	RCBTB2	Body	-0.616222	0.167256	0.00022932	0.106708	0.358859	0.766196	3.33407	0.067859	0.700066	1
cg02274315	chr3	14402187	14402189	SLC6A6;SLC6A6;SLC6A6;SLC6A6	TSS1500;TSS1500;TSS1500;TSS1500	0.956681	0.247096	0.000108079	0.032858	0.442911	0.940862	3.31789	0.0685299	0.698603	1
cg05542681	chr16	694327	694329	FBXL16	Body	0.194944	0.0490246	6.99526e-05	0.00254288	0.0941429	0.978451	3.28574	0.0698843	0.695654	1
cg11307857	chr11	128729135	128729137	FLI1;FLI1;FLI1;FLI1	5'UTR;5'UTR;5'UTR;Body	1.09919	0.274004	6.03158e-05	0.00225283	0.54237	0.996686	3.25873	0.0710441	0.693132	1
cg25924423	chr9	7298151	7298153			0.474931	0.112468	2.41286e-05	-0.0223195	0.252753	0.929634	3.23073	0.0722683	0.690473	1
cg11945824	chr6	32149185	32149187	PRRT1	3'UTR	0.253375	0.0799728	0.00153353	-0.0555556	0.152828	0.716219	3.20776	0.0732896	0.688256	1
cg09589067	chr17	57518797	57518799	MSI2;MSI2	Body;Body	1.1208	0.195062	9.1442e-09	0.368815	0.37287	0.322602	3.19338	0.0739372	0.686852	1
cg23667432	chr2	232379728	232379730	ALPP	Body	-0.689274	0.157185	1.15922e-05	0.0191217	0.364461	0.958158	3.1854	0.0742989	0.686068	1
cg25896883	chr2	189407943	189407945			-0.207558	0.114639	0.0702119	-0.646696	0.217827	0.00298914	3.1827	0.0744217	0.685801	1
cg02180507	chr6	36914305	36914307	C6orf89;C6orf89;C6orf89;C6orf89	Body;Body;Body;Body	-0.205658	0.223182	0.3568	-1.051	0.418316	0.0119896	3.17885	0.0745973	0.685421	1
cg24155429	chr3	186194095	186194097	DGKG;DGKG;DGKG	Body;Body;Body	0.538462	0.109271	8.31688e-07	0.106379	0.216314	0.622876	3.17879	0.0745999	0.685415	1
cg00860225	chr17	28986138	28986140	SEZ6;SEZ6	Body;Body	0.689109	0.157606	1.22918e-05	0.0757252	0.305951	0.804516	3.17647	0.074706	0.685185	1
cg12194346	chr20	23457754	23457756			0.838417	0.193248	1.43426e-05	0.042891	0.403259	0.915296	3.1649	0.0752371	0.684034	1
cg14027333	chr6	32148539	32148541	PRRT1	3'UTR	0.44467	0.0981027	5.82343e-06	0.0503511	0.199026	0.800278	3.15804	0.0755541	0.683347	1
cg27449150	chr1	117654703	117654705			-0.428502	0.193505	0.0267998	-1.18857	0.381851	0.00185407	3.15249	0.075811	0.682791	1
cg00890518	chr4	6907958	6907960	TBC1D14	TSS1500	0.731181	0.247782	0.00316847	-0.220375	0.475586	0.643094	3.14857	0.0759934	0.682396	1
cg14721232	chr4	6424328	6424330	PPP2R2C;PPP2R2C;PPP2R2C	Body;Body;Body	0.704944	0.164367	1.79601e-05	0.115435	0.28899	0.689568	3.14409	0.0762025	0.681943	1
cg04135110	chr5	346579	346581	AHRR	Body	0.542587	0.103361	1.5256e-07	0.0833602	0.237515	0.725613	3.14305	0.0762512	0.681837	1
cg15908709	chr17	48598852	48598854	LOC404266;LOC404266;LOC404266;LOC404266;HOXB6;LOC404266	Body;Body;Body;Body;5'UTR;Body	-0.232491	0.109894	0.0343791	-0.646687	0.207107	0.00179333	3.12096	0.0772911	0.679586	1
cg05770389	chr6	88013077	88013079			-0.671464	0.151764	9.67126e-06	-0.105931	0.28416	0.709308	3.0818	0.0791726	0.675515	1
cg01940273	chr2	232420223	232420225			-1.42873	0.180371	2.35514e-15	-0.768199	0.330342	0.0200473	3.07989	0.0792657	0.675314	1
cg10858945	chr10	114768558	114768560			0.63052	0.229262	0.00595557	-0.203273	0.416696	0.625676	3.07349	0.0795785	0.674637	1
cg19344626	chr19	16719937	16719939	NWD1	TSS200	-0.292806	0.0859947	0.000661821	0.0175114	0.155391	0.910274	3.05302	0.0805871	0.672456	1
cg00303541	chr3	51707263	51707265	GRM2;GRM2	5'UTR;5'UTR	0.339259	0.0746677	5.53035e-06	0.0617355	0.140694	0.660812	3.03584	0.0814442	0.670602	1
cg07943658	chr5	351885	351887	AHRR;AHRR	Body;Body	1.19256	0.183506	8.09875e-11	0.524662	0.338393	0.121033	3.01039	0.0827326	0.667817	1
cg02372435	chr2	2846331	2846333			0.329999	0.201059	0.100734	1.11164	0.404144	0.0059485	2.9985	0.0833418	0.6665	1
cg20791087	chr6	13340338	13340340			0.668573	0.16843	7.20411e-05	-0.104452	0.413914	0.800769	2.99243	0.0836547	0.665823	1
cg23883522	chr21	44375695	44375697	TRPM2;TRPM2	Body;Body	0.71841	0.20449	0.000442774	-0.0932387	0.423468	0.825732	2.97897	0.0843531	0.664313	1
cg18555368	chr3	107263802	107263804	LINC00883	Body	0.394898	0.092028	1.77819e-05	0.051598	0.17665	0.770216	2.97056	0.0847927	0.663363	1
cg16565913	chr4	40630344	40630346	RBM47	TSS1500	0.460654	0.138232	0.000860779	-0.00899467	0.235197	0.969494	2.96362	0.0851572	0.662575	1
cg03105831	chr2	9993902	9993904	GRHL1	Body	-0.247722	0.199741	0.214896	-1.01323	0.399123	0.0111286	2.94182	0.0863133	0.660075	1
cg25845814	chr14	73757909	73757911	MIR4505;ELMSAN1;ELMSAN1	TSS1500;5'UTR;5'UTR	-0.975968	0.142178	6.67666e-12	-0.369769	0.323665	0.25327	2.94044	0.0863874	0.659914	1
cg25421530	chr10	95441229	95441231	SORBS1;SORBS1;SORBS1;SORBS1;SORBS1;SORBS1;SORBS1	5'UTR;TSS200;TSS200;TSS200;5'UTR;TSS200;TSS200	0.414557	0.126287	0.00102838	-0.0266902	0.224274	0.90527	2.93897	0.0864657	0.659745	1
cg21860785	chr1	216606323	216606325	ESRRG;ESRRG;ESRRG;ESRRG;ESRRG;ESRRG;ESRRG;ESRRG;ESRRG;ESRRG;ESRRG;ESRRG;ESRRG;ESRRG;ESRRG;ESRRG	Body;Body;Body;Body;Body;Body;Body;Body;Body;Body;Body;Body;Body;Body;Body;5'UTR	0.33894	0.115073	0.00322498	-0.0963384	0.226387	0.670437	2.9378	0.0865283	0.65961	1
cg14377032	chr2	74531108	74531110	AUP1;AUP1;AUP1;HTRA2;HTRA2;HTRA2	TSS1500;TSS1500;TSS1500;Body;Body;ExonBnd	-0.263453	0.150358	0.079745	-0.837909	0.300655	0.00532072	2.92034	0.0874697	0.657574	1
cg06433467	chr5	68434243	68434245			-0.288944	0.092624	0.00181136	-0.639255	0.183437	0.000492383	2.90604	0.0882481	0.65589	1
cg16092017	chr5	135491952	135491954			0.830594	0.158307	1.54826e-07	0.263914	0.292422	0.366787	2.90424	0.0883471	0.655675	1
cg22963267	chr17	66964101	66964103	CACNG4	TSS1500	0.718217	0.180505	6.92252e-05	0.0659637	0.337978	0.845259	2.89783	0.088699	0.654914	1
cg01248108	chr7	114979516	114979518	MDFIC;MDFIC;MDFIC;MDFIC	ExonBnd;ExonBnd;Body;Body	0.35269	0.107673	0.00105449	-0.0730164	0.226222	0.746873	2.88716	0.0892882	0.653639	1
cg17739573	chr4	74039636	74039638	CXCL3	TSS1500	-0.438668	0.0949877	3.87159e-06	-0.0884891	0.182979	0.628668	2.88504	0.0894058	0.653384	1
cg21161138	chr5	399244	399246	AHRR	Body	-1.03868	0.127829	4.45201e-16	-0.505908	0.287247	0.0781993	2.87148	0.0901619	0.651748	1
cg14244402	chr9	127918822	127918824			-0.390589	0.200465	0.0513647	-1.09835	0.366915	0.00275814	2.86553	0.0904961	0.651024	1
cg20595453	chr6	33251614	33251616	VPS52	Body	-0.675417	0.222352	0.00238464	-1.49118	0.427613	0.000488079	2.86477	0.0905384	0.650932	1
cg11410682	chr19	46495966	46495968	PNMAL2	TSS200	0.324561	0.075321	1.63963e-05	0.0675335	0.132282	0.609684	2.85101	0.0913166	0.649247	1
cg12068280	chr19	46301270	46301272	HIF3A;HIF3A	5'UTR;Body	0.548357	0.172851	0.00151173	-0.0865053	0.334044	0.795663	2.84916	0.0914217	0.649019	1
cg26864028	chr19	11384303	11384305	EPOR;EPOR	1stExon;5'UTR	0.859224	0.218114	8.17087e-05	0.0688766	0.416704	0.868717	2.8237	0.0928819	0.645855	1
cg17651613	chr8	142030178	142030180			-0.362662	0.102445	0.000400024	-0.759857	0.213344	0.000368536	2.81668	0.0932893	0.644972	1
cg14165660	chr10	111129590	111129592			0.569748	0.146152	9.68646e-05	0.0223048	0.293018	0.939323	2.79513	0.0945508	0.642236	1
cg07823663	chr10	17006761	17006763	CUBN	Body	0.462559	0.138033	0.000804984	-0.00829159	0.245759	0.973086	2.79041	0.0948301	0.641629	1
cg21199085	chr15	59177279	59177281	MYO1E	Body	0.362464	0.0622982	5.94823e-09	0.132188	0.123184	0.283227	2.78279	0.0952822	0.640648	1
cg03433699	chr17	7013606	7013608	RNASEK;C17orf49;C17orf49;C17orf49	Body;TSS1500;TSS1500;TSS1500	-0.340233	0.197556	0.0850324	-1.07914	0.397299	0.00660403	2.77322	0.0958531	0.639408	1
cg10691866	chr7	66352294	66352296	TPST1	Body	-0.356961	0.141492	0.0116412	-0.882364	0.282002	0.00175448	2.7731	0.0958603	0.639393	1
cg24230340	chr2	74530952	74530954	HTRA2;HTRA2;AUP1	Body;Body;TSS1500	-0.241336	0.13301	0.0696128	-0.717593	0.253399	0.0046277	2.76939	0.0960828	0.63891	1
cg24293344	chr1	247349376	247349378			0.187814	0.108249	0.0827376	-0.225455	0.22424	0.314695	2.75464	0.0969729	0.636976	1
cg14036704	chr1	181216929	181216931			0.469172	0.100793	3.24311e-06	0.123819	0.182204	0.496782	2.75081	0.0972054	0.63647	1
cg12126344	chr1	12147506	12147508			-0.54141	0.17978	0.00259955	-1.17672	0.339576	0.000529739	2.7339	0.0982389	0.634223	1
cg09636313	chr16	89003616	89003618			0.545795	0.117309	3.27755e-06	0.0836084	0.253902	0.741934	2.73069	0.0984365	0.633793	1
cg12100791	chr16	31203095	31203097	PYCARD;PYCARD	TSS200;TSS200	1.13435	0.29816	0.000142091	0.0844766	0.562095	0.880537	2.72258	0.0989381	0.632701	1
cg06545198	chr11	13140481	13140483			0.354163	0.169189	0.0363223	0.956147	0.323622	0.00313162	2.71742	0.0992586	0.632003	1
cg27070951	chr15	91989636	91989638	SLCO3A1;SLCO3A1	Body;Body	-0.173298	0.14611	0.235592	-0.720489	0.29854	0.0158056	2.7103	0.0997023	0.631037	1
cg07398622	chr6	27505720	27505722			0.545432	0.140918	0.000108586	0.0659246	0.255218	0.79617	2.70521	0.100021	0.630344	1
cg16198075	chr4	6417112	6417114	PPP2R2C;PPP2R2C;PPP2R2C;PPP2R2C	Body;Body;Body;5'UTR	0.363052	0.105665	0.000590651	0.0175868	0.181538	0.922824	2.70497	0.100036	0.63031	1
cg08247564	chr12	51441732	51441734	SLC4A8;SLC4A8;SLC4A8;SLC4A8;SLC4A8	5'UTR;5'UTR;Body;Body;5'UTR	0.323533	0.0764361	2.3087e-05	0.055366	0.144076	0.700769	2.70349	0.100129	0.630107	1
cg21212234	chr16	65673080	65673082			0.630868	0.137743	4.64883e-06	0.127534	0.273919	0.641511	2.69503	0.100662	0.628946	1
cg25061445	chr15	57620585	57620587	GCOM1;GCOM1;GCOM1;GCOM1;GCOM1;MYZAP;MYZAP;GCOM1;GCOM1;GCOM1	Body;Body;Body;Body;Body;Body;Body;Body;Body;Body	-0.402288	0.110613	0.000275939	-0.0162493	0.207894	0.9377	2.68732	0.10115	0.627882	1
cg07491249	chr6	108654054	108654056	FOXO3;FOXO3	Body;Body	0.747687	0.176493	2.27178e-05	0.0980374	0.3554	0.782663	2.68035	0.101594	0.626914	1
cg09747182	chr16	17449505	17449507	XYLT1	Body	-0.527455	0.146489	0.00031744	-0.02101	0.272494	0.938542	2.67976	0.101631	0.626832	1
cg27241143	chr1	172090388	172090390	DNM3;DNM3;DNM3	Body;Body;Body	0.377942	0.0731291	2.36426e-07	0.139521	0.126189	0.268875	2.67233	0.102107	0.625795	1
cg08926287	chr3	14402193	14402195	SLC6A6;SLC6A6;SLC6A6	TSS1500;TSS1500;TSS1500	0.783744	0.193766	5.23703e-05	0.160577	0.328967	0.625461	2.66414	0.102634	0.624644	1
cg13511623	chr9	123716678	123716680	DENND1A;DENND1A	Body;Body	-0.189674	0.0858102	0.0270782	-0.499337	0.169241	0.00317318	2.66319	0.102694	0.624511	1
cg14257621	chr1	108687189	108687191			-0.25744	0.130932	0.0492747	0.279995	0.302651	0.354892	2.65619	0.103148	0.62352	1
cg14699734	chr19	5806152	5806154			0.62718	0.164579	0.000138511	0.063735	0.306581	0.835315	2.62202	0.10539	0.618615	1
cg02954149	chr16	71526517	71526519	CHST4;CHST4	5'UTR;5'UTR	0.32839	0.094713	0.000525893	0.0124328	0.170761	0.941958	2.61813	0.105649	0.618049	1
cg12637027	chr5	57395046	57395048			-0.101628	0.0547793	0.0635652	-0.394501	0.172844	0.0224651	2.60906	0.106255	0.61672	1
cg07390844	chr18	75223955	75223957	TSHZ1;TSHZ1	5'UTR;Body	-0.629448	0.178805	0.000431046	-0.0118704	0.338027	0.971987	2.60817	0.106315	0.616589	1
cg14675361	chr13	75760446	75760448	LMO7;LMO7	TSS1500;Body	0.361478	0.121815	0.00300304	-0.0718744	0.239391	0.763995	2.60295	0.106665	0.61582	1
cg00045592	chr1	160744508	160744510	SLAMF7;SLAMF7;SLAMF7;SLAMF7;SLAMF7;SLAMF7;SLAMF7;SLAMF7;SLAMF7;SLAMF7	5'UTR;Body;Body;Body;Body;Body;Body;Body;Body;Body	-0.745583	0.135029	3.35818e-08	-0.172218	0.328963	0.600614	2.59984	0.106875	0.61536	1
cg17033047	chr1	110672228	110672230	KCNA3;KCNA3	3'UTR;1stExon	0.329871	0.0816502	5.34381e-05	0.0221609	0.172722	0.897909	2.59414	0.107259	0.614516	1
cg00305281	chr22	41920171	41920173			0.933248	0.224013	3.09933e-05	0.173215	0.415482	0.676751	2.59261	0.107363	0.614288	1
cg26165117	chr10	17511514	17511516			-0.256723	0.179328	0.152263	-0.874201	0.340481	0.0102421	2.57472	0.108584	0.611608	1
cg26850624	chr5	429443	429445	AHRR	Body	0.480789	0.122878	9.12604e-05	0.104233	0.199947	0.602155	2.57442	0.108604	0.611564	1
cg05307394	chr2	62383956	62383958			-0.279398	0.138003	0.0429103	0.177576	0.250597	0.478564	2.55153	0.110188	0.608078	1
cg08326749	chr16	81106873	81106875	PKD1L2;PKD1L2;PKD1L2	Body;Body;Body	-0.296027	0.113365	0.00902067	-0.681959	0.21421	0.00145458	2.53574	0.111295	0.605637	1
cg05086879	chr22	39465484	39465486	MGAT3	5'UTR	-0.506432	0.102641	8.05461e-07	-0.072164	0.254813	0.77702	2.49904	0.113916	0.599846	1
cg06062640	chr20	53656412	53656414			-0.179851	0.169933	0.289888	-0.779486	0.340326	0.0219977	2.48489	0.114944	0.597568	1
cg00385142	chr3	98517073	98517075	CLDND1;CLDND1;CLDND1;CLDND1;CLDND1;CLDND1	Body;Body;Body;Body;Body;Body	-0.498279	0.18025	0.00570322	-1.10997	0.344308	0.00126511	2.47731	0.115499	0.596337	1
cg02341119	chr17	76870396	76870398	MGAT5B	Body	0.846997	0.178442	2.06852e-06	0.263694	0.325053	0.417231	2.47446	0.115709	0.595872	1
cg06517956	chr7	105743205	105743207	ATXN7L1	Body	0.795251	0.238271	0.000845062	-0.0473333	0.480041	0.921454	2.47186	0.115901	0.595446	1
cg22551157	chr12	65948587	65948589	HMGA2;HMGA2	Body;Body	-0.857736	0.209179	4.12299e-05	-0.149074	0.400921	0.71002	2.45583	0.117089	0.592806	1
cg25945207	chr3	190701147	190701149			0.493796	0.1451	0.000666168	-0.00869495	0.287119	0.975841	2.43979	0.118292	0.590128	1
cg06521527	chr6	11217228	11217230	NEDD9;NEDD9;NEDD9;NEDD9;NEDD9	Body;Body;Body;Body;Body	-0.487756	0.118323	3.75202e-05	-0.0869611	0.229294	0.704498	2.41283	0.120345	0.585549	1
cg10174146	chr10	6498832	6498834	PRKCQ;PRKCQ;PRKCQ;PRKCQ	Body;Body;Body;Body	0.586774	0.166831	0.000436174	-0.00325328	0.342685	0.992425	2.39653	0.121605	0.58273	1
cg07086679	chr7	140316321	140316323			-0.315161	0.124471	0.0113415	-0.711981	0.224449	0.00151324	2.39054	0.122072	0.581684	1
cg13782301	chr6	32149097	32149099	PRRT1	3'UTR	0.499589	0.102485	1.08948e-06	0.163793	0.19162	0.392673	2.38788	0.122279	0.581219	1
cg07274898	chr22	30574544	30574546			0.304003	0.0621436	9.98443e-07	0.107015	0.111363	0.336576	2.38595	0.12243	0.58088	1
cg24735226	chr1	64630853	64630855	CACHD1	Body	0.270133	0.0885945	0.0022953	-0.00520162	0.154794	0.973193	2.38317	0.122648	0.580391	1
cg07978331	chr16	75012142	75012144	ZNRF1	Body	-0.410267	0.178629	0.0216326	-1.02326	0.35523	0.00396979	2.37677	0.123152	0.57926	1
cg11258956	chr2	232350864	232350866			-0.775013	0.149194	2.05073e-07	-0.305768	0.266229	0.250757	2.36417	0.12415	0.577019	1
cg08845333	chr19	10292726	10292728	ICAM5	Body	0.354049	0.132627	0.00759603	-0.111136	0.27237	0.68325	2.3579	0.12465	0.575895	1
cg21990700	chr12	7108179	7108181	LOC283314;C1RL	TSS200;Body	-0.430023	0.14608	0.0032426	-0.944932	0.302125	0.00176229	2.35424	0.124943	0.575234	1
cg12804716	chr14	58138230	58138232	C14orf37	Body	0.764629	0.190357	5.89907e-05	0.0723187	0.410034	0.860001	2.34529	0.125662	0.573614	1
cg20724032	chr3	41419244	41419246	ULK4	Body	0.54467	0.176082	0.00197967	-0.0279686	0.330542	0.932568	2.33786	0.126263	0.572258	1
cg12856965	chr1	16958244	16958246	CROCC	Body	-0.798375	0.19936	6.20978e-05	-0.123134	0.394373	0.754868	2.33492	0.126502	0.571719	1
cg11445169	chr15	31266251	31266253			-0.607741	0.162453	0.000183261	-0.0543912	0.324367	0.866832	2.32663	0.127177	0.570195	1
cg03329539	chr2	232418618	232418620			-1.30995	0.19694	2.90148e-11	-0.626325	0.403382	0.120499	2.31926	0.127781	0.568828	1
cg22573696	chr6	33248885	33248887			-0.317989	0.0927843	0.00060988	-0.0371635	0.159365	0.815608	2.31908	0.127796	0.568795	1
cg02732789	chr16	17397319	17397321	XYLT1	Body	-0.470587	0.13801	0.000650095	-0.0161129	0.265412	0.951591	2.30803	0.128707	0.56673	1
cg21385305	chr2	23490082	23490084	KLHL29	5'UTR	-0.141227	0.10357	0.172696	-0.465882	0.188147	0.0132802	2.28506	0.130625	0.562376	1
cg22585799	chr10	119783851	119783853	INPP5F;INPP5F	Body;Body	-0.737596	0.139344	1.2009e-07	-0.311387	0.245725	0.205077	2.27644	0.131353	0.560717	1
cg06587767	chr19	3691014	3691016	PIP5K1C;PIP5K1C;PIP5K1C	Body;Body;Body	-0.33244	0.131468	0.0114496	-0.719036	0.220178	0.00109193	2.27268	0.131672	0.559991	1
cg18744389	chr10	49077381	49077383	VSTM4	Body	0.494733	0.13816	0.000342463	0.0896222	0.231767	0.698984	2.2542	0.133252	0.556383	1
cg01270753	chr9	99182053	99182055			-0.267223	0.157254	0.0892601	-0.771243	0.296977	0.00940484	2.24961	0.133648	0.555479	1
cg08899667	chr6	31793277	31793279	VARS	Body	0.623592	0.163482	0.000136496	1.17568	0.329805	0.000364171	2.24949	0.133659	0.555454	1
cg10597982	chr1	235270615	235270617	ARID4B;ARID4B;ARID4B	Body;Body;Body	-0.255267	0.123514	0.0387613	-0.64936	0.233006	0.00532169	2.23315	0.135078	0.552202	1
cg08959878	chr2	2706493	2706495			0.758095	0.178333	2.12798e-05	0.159585	0.360595	0.658084	2.21351	0.136808	0.548228	1
cg02330078	chr5	164277917	164277919			0.529644	0.141174	0.000175634	0.0956962	0.256229	0.708792	2.20031	0.137983	0.545519	1
cg05583717	chr17	29722593	29722595	SSH2;SSH2;SSH2;SSH2	Body;Body;Body;Body	0.409782	0.168219	0.0148509	-0.116798	0.312609	0.708685	2.2003	0.137984	0.545516	1
cg21275526	chr16	30063766	30063768	ALDOA;ALDOA;ALDOA	TSS1500;TSS1500;5'UTR	-0.384857	0.180435	0.0329296	0.211954	0.360334	0.556388	2.19328	0.138614	0.544063	1
cg22805381	chr14	51293469	51293471			-0.305544	0.157633	0.0525837	-0.801432	0.29666	0.00690244	2.17894	0.139911	0.541061	1
cg02980249	chr6	31792984	31792986	VARS	Body	0.441293	0.189318	0.0197556	1.05117	0.367249	0.00420606	2.17879	0.139924	0.54103	1
cg24577031	chr15	74731139	74731141			-0.535362	0.170424	0.00168167	-0.00525359	0.31617	0.986743	2.17828	0.13997	0.540923	1
cg06991118	chr18	9117349	9117351	NDUFV2	Body	-0.307696	0.14518	0.0340558	-0.771942	0.279342	0.00571969	2.17462	0.140304	0.540149	1
cg12803068	chr7	44963319	44963321	MYO1G	Body	0.321596	0.0430184	7.67403e-14	0.185394	0.0821092	0.0239523	2.15898	0.141738	0.536819	1
cg02517189	chr19	42049201	42049203	GRIK5;GRIK5	Body;Body	0.551518	0.130276	2.30128e-05	0.170408	0.224483	0.447786	2.1561	0.142005	0.5362	1
cg15088912	chr13	48413328	48413330	LPAR6;LPAR6;LPAR6;LPAR6;RB1	1stExon;5'UTR;5'UTR;5'UTR;Body	-0.394884	0.107106	0.000227032	-0.737681	0.207611	0.000380598	2.15322	0.142271	0.535579	1
cg19758448	chr17	39672042	39672044	PGAP3	3'UTR	0.320361	0.120435	0.00781348	0.715635	0.241269	0.00301578	2.14867	0.142694	0.534596	1
cg14162418	chr11	121465997	121465999	SORL1	Body	-0.487251	0.25876	0.0596973	-1.39639	0.564082	0.013305	2.14601	0.142941	0.534019	1
cg07573872	chr19	1126342	1126344	SBNO2;SBNO2	Body;Body	-0.291636	0.122232	0.0170367	-0.649249	0.211371	0.00212906	2.14509	0.143026	0.53382	1
cg04774679	chr2	235793525	235793527	AGAP1;AGAP1;AGAP1	Body;Body;Body	0.326612	0.113103	0.0038803	-0.0239464	0.210985	0.909635	2.14444	0.143088	0.533677	1
cg02998240	chr1	16182172	16182174			-0.319195	0.0890806	0.000339389	-0.0463856	0.164315	0.777716	2.1304	0.144403	0.530604	1
cg08884752	chr1	2230561	2230563	SKI	Body	-0.287923	0.158165	0.0686992	-0.784652	0.30164	0.0092874	2.12702	0.144722	0.529858	1
cg12526894	chr17	43554452	43554454			0.40915	0.112389	0.000272122	0.070362	0.203605	0.729658	2.12211	0.145186	0.528772	1
cg00602811	chr2	144520996	144520998	ZEB2;ZEB2;ZEB2	TSS1500;TSS1500;TSS1500	-0.254853	0.178556	0.153494	-0.813406	0.34069	0.0169622	2.10867	0.146466	0.525768	1
cg14036830	chr19	41999054	41999056	GRIK5	Body	0.195775	0.0410699	1.87118e-06	0.0672127	0.0785173	0.391985	2.10504	0.146814	0.52495	1
cg23322172	chr10	102473649	102473651	TMEM180	Body	0.272301	0.0957563	0.00445947	-0.0254227	0.18154	0.888629	2.10415	0.1469	0.524749	1
cg25773386	chr3	51955352	51955354	GPR62;GPR62	5'UTR;1stExon	1.04401	0.325497	0.00133931	0.0619982	0.595624	0.917098	2.09313	0.147962	0.522247	1
cg17155010	chr7	130917984	130917986	LOC100506860	Body	-0.437092	0.140702	0.00189308	0.000937283	0.268226	0.997212	2.09141	0.14813	0.521853	1
cg19832381	chr6	27808745	27808747	HIST1H2BL;HIST1H3H	TSS1500;TSS1500	-0.149892	0.137537	0.275788	-0.586883	0.269244	0.0292765	2.08909	0.148355	0.521322	1
cg22178367	chr15	80863734	80863736	CEMIP;CEMIP;CEMIP	5'UTR;5'UTR;5'UTR	0.881953	0.217235	4.90917e-05	0.229274	0.400061	0.566579	2.05554	0.151653	0.513511	1
cg04732968	chr3	13891962	13891964			0.811396	0.183869	1.01997e-05	0.257464	0.340524	0.449601	2.04882	0.152324	0.511914	1
cg09896909	chr5	125549478	125549480	LOC101927460	Body	-0.455463	0.193151	0.0183704	-1.04752	0.367725	0.00439054	2.03172	0.154046	0.507807	1
cg26276120	chr12	6868582	6868584	TPI1;TPI1;TPI1	Body;Body;Body	-0.245243	0.178002	0.168279	-0.793942	0.343739	0.0209034	2.00926	0.156341	0.502305	1
cg22711149	chr5	139276043	139276045	SNHG4;SNHG4;MATR3;MATR3;MATR3	Body;Body;5'UTR;5'UTR;5'UTR	-0.150006	0.11355	0.186484	-0.485421	0.207676	0.0194184	2.00817	0.156454	0.502034	1
cg26768182	chr9	131397291	131397293			-0.749354	0.133076	1.79128e-08	-0.310991	0.279434	0.265738	2.00603	0.156675	0.501503	1
cg17754500	chr3	99506121	99506123			-0.114934	0.127467	0.36723	-0.48306	0.227355	0.0336121	1.99471	0.157849	0.498674	1
cg24833706	chr15	42401806	42401808	CAPN3;CAPN3;CAPN3;CAPN3;CAPN3;CAPN3;CAPN3	TSS1500;ExonBnd;ExonBnd;ExonBnd;Body;Body;Body	0.573396	0.139512	3.95634e-05	0.158261	0.259215	0.541504	1.98875	0.158472	0.497171	1
cg26811832	chr13	67228522	67228524	PCDH9;PCDH9	5'UTR;5'UTR	0.27364	0.103509	0.00820231	0.560607	0.175506	0.00140203	1.98355	0.159017	0.495853	1
cg05858126	chr10	102436455	102436457	MIR146B	TSS200	-0.374536	0.150431	0.0127831	-0.825857	0.283367	0.00356328	1.97899	0.159497	0.494692	1
cg10465514	chr3	14990440	14990442	NR2C2;NR2C2	5'UTR;5'UTR	-0.205554	0.113121	0.0691992	-0.537364	0.207448	0.00958784	1.97198	0.160237	0.492896	1
cg19432791	chr3	45853063	45853065	LZTFL1;LZTFL1	5'UTR;Body	0.462383	0.128634	0.000324928	0.080294	0.240087	0.73805	1.96785	0.160676	0.491831	1
cg24173182	chr17	2057991	2057993	HIC1;HIC1	Body;Body	0.385599	0.130746	0.00318584	-0.0426237	0.275863	0.877207	1.96765	0.160697	0.49178	1
cg03999941	chr5	957395	957397			-0.410425	0.13363	0.0021309	-0.0217841	0.242843	0.928522	1.96593	0.160881	0.491335	1
cg26882438	chr3	122680272	122680274	PARP14	TSS1500	-0.256235	0.136645	0.0607661	-0.687698	0.276247	0.0127947	1.95991	0.161523	0.489774	1
cg07830813	chr15	45338699	45338701			0.360321	0.108619	0.000908977	0.0294968	0.210106	0.888352	1.95637	0.161902	0.488849	1
cg04813697	chr10	22631095	22631097	PIP4K2A	Body	-0.282994	0.132348	0.0324953	-0.70195	0.268953	0.00905593	1.95349	0.162212	0.488095	1
cg19136686	chr16	17370543	17370545	XYLT1	Body	-0.686675	0.203288	0.000730584	-0.00977329	0.439942	0.982276	1.95081	0.1625	0.487393	1
cg27154217	chr5	50727292	50727294	PARP8;PARP8;PARP8	Body;Body;Body	-0.16766	0.0583203	0.00404271	-0.338163	0.107311	0.00162578	1.94889	0.162707	0.486887	1
cg01089538	chr3	187027853	187027855	ST6GAL1;ST6GAL1;ST6GAL1	5'UTR;5'UTR;5'UTR	0.734065	0.197111	0.000196003	0.130704	0.385979	0.734889	1.93813	0.163871	0.48404	1
cg07048504	chr1	55363604	55363606			0.479959	0.169735	0.00468846	-0.0147417	0.313069	0.962443	1.9297	0.164792	0.481784	1
cg25949550	chr7	146117213	146117215	CNTNAP2	Body	-1.3563	0.200377	1.29896e-11	-0.78614	0.358877	0.0284839	1.9242	0.165394	0.480305	1
cg24617344	chr16	30472391	30472393	ITGAL;ITGAL	TSS1500;TSS1500	-0.659764	0.192093	0.000593408	-0.0611926	0.387676	0.874579	1.91401	0.166519	0.477535	1
cg26703534	chr5	377242	377244	AHRR	Body	-0.818373	0.175467	3.10151e-06	-0.147216	0.452388	0.744864	1.91321	0.166608	0.477317	1
cg04003530	chr12	127496489	127496491			0.262087	0.0818111	0.00135739	0.0230068	0.152813	0.880327	1.90247	0.167802	0.474367	1
cg15415882	chr3	195204610	195204612	XXYLT1;XXYLT1	Body;Body	-0.705943	0.181107	9.70161e-05	-0.156033	0.355816	0.661008	1.89706	0.168408	0.472868	1
cg23771366	chr11	86799955	86799957	PRSS23	TSS1500	-0.990371	0.154707	1.53777e-10	-0.538108	0.290226	0.0637248	1.891	0.169089	0.47118	1
cg00052692	chr12	122004956	122004958			0.224026	0.0918485	0.0147245	0.495671	0.174994	0.00461844	1.88922	0.16929	0.470682	1
cg24681208	chr14	22882666	22882668	REM2	TSS1500	0.852232	0.269248	0.00154957	0.0604781	0.509918	0.905589	1.88528	0.169736	0.469573	1
cg20346774	chr15	59144693	59144695	MYO1E	Body	0.44833	0.0923372	1.20168e-06	0.182248	0.170399	0.284826	1.88488	0.169781	0.469461	1
cg01901332	chr11	75320009	75320011	ARRB1;ARRB1	Body;Body	-0.63304	0.128961	9.16473e-07	-0.24427	0.252191	0.33275	1.88384	0.169899	0.469168	1
cg21911711	chr19	16887856	16887858	F2RL3	TSS1500	-0.980818	0.117086	5.43455e-17	-0.627681	0.229169	0.00616372	1.88299	0.169995	0.468929	1
cg00303773	chr17	17849260	17849262	TOM1L2;TOM1L2;TOM1L2;TOM1L2;TOM1L2;TOM1L2	Body;Body;Body;Body;Body;Body	-0.298618	0.098796	0.00250636	-0.578265	0.178269	0.00117955	1.88256	0.170043	0.468809	1
cg01668352	chr12	64088816	64088818	SRGAP1	Body	-0.482576	0.147499	0.00106894	-0.00929076	0.311941	0.97624	1.88135	0.170181	0.468466	1
cg17087741	chr2	232418299	232418301			-0.592759	0.0665725	5.38867e-19	-0.922231	0.232383	7.22999e-05	1.8577	0.172891	0.461699	1
cg15733165	chr20	46237299	46237301	CDH22	Body	0.493769	0.143522	0.000580944	0.063931	0.282676	0.821074	1.83834	0.175146	0.45603	1
cg13628881	chr17	48102650	48102652	CBX1;CBX1	TSS1500;TSS1500	0.291185	0.15237	0.0559987	-0.201213	0.331058	0.543328	1.82551	0.176659	0.452206	1
cg18659483	chr22	41234977	41234979	CHADL	Body	-0.354111	0.190007	0.0623673	-0.928743	0.381039	0.0147933	1.82137	0.17715	0.450964	1
cg00475490	chr11	86806067	86806069	PRSS23;PRSS23;PRSS23;PRSS23;PRSS23;PRSS23;PRSS23	5'UTR;Body;Body;5'UTR;Body;Body;Body	-0.979729	0.113303	5.28882e-18	-0.670628	0.200277	0.000812478	1.80447	0.179174	0.445819	1
cg04444204	chr2	217105939	217105941			-0.359701	0.115533	0.00184938	-0.669476	0.200652	0.00084842	1.79	0.180926	0.441342	1
cg17619755	chr6	31792851	31792853	VARS	Body	0.360934	0.085084	2.21454e-05	0.628171	0.180778	0.000511207	1.78897	0.181052	0.441019	1
cg25806524	chr19	46495528	46495530	PNMAL2;PNMAL2;PPP5D1	1stExon;5'UTR;Body	0.523958	0.143193	0.000253109	0.13683	0.252543	0.587949	1.77817	0.182374	0.437624	1
cg03326609	chr4	123244226	123244228	SPATA5	Body	0.633056	0.155332	4.59129e-05	0.162286	0.317583	0.609348	1.77318	0.182989	0.436042	1
cg23432008	chr15	89802862	89802864	ANPEP	Body	0.314531	0.0975208	0.00125855	0.0893533	0.138494	0.518812	1.76728	0.18372	0.434157	1
cg12456108	chr6	37714116	37714118			-0.473563	0.193656	0.0144698	-1.01899	0.36176	0.00485118	1.76685	0.183773	0.43402	1
cg26189283	chr1	155136901	155136903	RAG1AP1;RAG1AP1;RAG1AP1	Body;Body;Body	-0.323356	0.124529	0.00941435	-0.67223	0.23112	0.00363085	1.7659	0.18389	0.433717	1
cg26371172	chr6	29487110	29487112	MAS1L	1stExon	0.562693	0.148639	0.000153324	0.141897	0.279707	0.611941	1.76487	0.184018	0.433387	1
cg06635952	chr2	69798736	69798738	ANXA4	Body	0.962979	0.165455	5.87837e-09	0.471151	0.332444	0.156414	1.7542	0.18535	0.429939	1
cg10217853	chr15	97961968	97961970	ARRDC4	Body	-0.244161	0.0569014	1.77912e-05	-0.083982	0.107189	0.433338	1.74216	0.186866	0.425999	1
cg05009104	chr7	44963380	44963382	MYO1G	Body	0.500096	0.0733072	8.98314e-12	0.29789	0.134655	0.0269491	1.73945	0.187208	0.425106	1
cg22792367	chr5	96932207	96932209			-0.347993	0.106799	0.00112044	-0.629553	0.185001	0.000666586	1.73731	0.18748	0.424396	1
cg21040864	chr9	21681798	21681800			-0.46479	0.119418	9.93732e-05	-0.143438	0.212799	0.500277	1.73428	0.187865	0.423393	1
cg24324354	chr12	57610464	57610466	GEFT;GEFT	Body;TSS1500	0.556712	0.13552	3.9916e-05	0.175791	0.255852	0.492034	1.73097	0.188286	0.422291	1
cg20480274	chr17	28986106	28986108	SEZ6;SEZ6	Body;Body	0.298079	0.0740263	5.65738e-05	0.0949728	0.135647	0.483834	1.72748	0.188733	0.421123	1
cg08946781	chr17	40576441	40576443			0.398823	0.11415	0.000476133	0.0886787	0.207446	0.669031	1.7157	0.190247	0.417148	1
cg21181774	chr1	113979433	113979435	OLFML3;OLFML3;OLFML3;OLFML3;OLFML3;OLFML3	5'UTR;1stExon;1stExon;1stExon;5'UTR;5'UTR	0.700884	0.178104	8.31109e-05	0.186308	0.350484	0.595021	1.71317	0.190574	0.416288	1
cg12939236	chr15	40103274	40103276	BMF;BMF;BMF;BMF	Body;Body;Body;Body	-0.242902	0.0971632	0.0124213	-0.52487	0.19351	0.00668044	1.6957	0.192852	0.410272	1
cg24958408	chr19	38686761	38686763	ACTN4	Body	0.438964	0.114805	0.000131529	0.100264	0.234499	0.668967	1.68283	0.194549	0.405763	1
cg27178191	chr12	51425364	51425366	SLC4A8;SLC4A8	Body;Body	0.584795	0.248852	0.0187746	-0.131252	0.493308	0.790188	1.67952	0.194988	0.404593	1
cg14261336	chr10	72186615	72186617	ASCC1;ASCC1;ASCC1;ASCC1	Body;Body;Body;Body	0.485235	0.153713	0.00159534	0.0331449	0.3136	0.915827	1.67567	0.195501	0.403222	1
cg00205076	chr18	683500	683502	ENOSF1;ENOSF1;ENOSF1	Body;Body;Body	0.356388	0.132121	0.00698774	-0.0343149	0.272045	0.899624	1.66894	0.196401	0.400817	1
cg10041129	chr11	117814834	117814836			-1.16095	0.303471	0.00013047	-0.279595	0.612609	0.648102	1.66198	0.197336	0.398309	1
cg08260395	chr19	16719475	16719477	NWD1;NWD1	TSS1500;TSS1500	-0.254372	0.0911833	0.00527602	-0.00480424	0.17081	0.977562	1.66133	0.197424	0.398072	1
cg01015663	chr1	23403198	23403200	TCEA3	Body	-0.651077	0.205429	0.00152774	-1.22943	0.399102	0.00206665	1.66013	0.197586	0.397638	1
cg08514195	chr1	229058762	229058764			0.84644	0.279432	0.00245245	0.118099	0.493012	0.810682	1.65186	0.198707	0.39462	1
cg13385220	chr1	202281324	202281326	LGR6;LGR6;LGR6	Body;Body;Body	-0.234119	0.149375	0.117039	-0.636726	0.275398	0.0207767	1.65135	0.198775	0.394436	1
cg15159987	chr19	16893078	16893080	CPAMD8	3'UTR	-0.740889	0.218403	0.000693095	-0.0409215	0.50049	0.934835	1.64309	0.199902	0.391391	1
cg24256225	chr3	97981973	97981975			-0.375426	0.101065	0.000203435	-0.631982	0.173139	0.000262102	1.63769	0.200642	0.389384	1
cg19120513	chr11	102318571	102318573	BIRC3;BIRC3	5'UTR;5'UTR	-0.555047	0.19175	0.00379589	-1.02434	0.312958	0.0010638	1.63487	0.201031	0.388331	1
cg09338374	chr22	39492384	39492386			0.836869	0.198817	2.56234e-05	0.265682	0.400425	0.507009	1.63235	0.201379	0.387385	1
cg21734651	chr10	74145284	74145286	AP3M1;AP3M1	5'UTR;5'UTR	-0.444499	0.105083	2.33706e-05	-0.160657	0.196604	0.413835	1.6212	0.202925	0.383171	1
cg16498391	chr18	12421072	12421074	SLMO1;SLMO1	Body;Body	0.982201	0.2824	0.000505067	0.220114	0.529264	0.677492	1.61385	0.203951	0.380364	1
cg23551979	chr12	6056516	6056518	VWF	Body	0.526568	0.127186	3.47116e-05	0.176878	0.245411	0.471066	1.6005	0.205832	0.375195	1
cg12306624	chr11	128729563	128729565	FLI1;FLI1;FLI1;FLI1	5'UTR;5'UTR;5'UTR;Body	0.783641	0.283681	0.00573774	1.57934	0.561423	0.00490655	1.60017	0.205879	0.375067	1
cg15261712	chr7	92608933	92608935	CDK6;CDK6	3'UTR;3'UTR	0.315003	0.0817147	0.000115772	0.0875831	0.160471	0.585212	1.59489	0.206628	0.372999	1
cg01324550	chr17	48598736	48598738	LOC404266;LOC404266;LOC404266;LOC404266;HOXB6;LOC404266	Body;Body;Body;Body;5'UTR;Body	-0.264916	0.107498	0.0137256	-0.550809	0.199701	0.00581258	1.58905	0.207461	0.370695	1
cg02008229	chr15	89802857	89802859	ANPEP	Body	0.316307	0.0937062	0.000736758	0.102389	0.141738	0.470061	1.58505	0.208035	0.369104	1
cg01010073	chr7	45025973	45025975	CCM2;CCM2;CCM2;CCM2	Body;Body;Body;Body	-0.356818	0.160916	0.0265945	-0.807017	0.320801	0.0118821	1.5735	0.2097	0.364473	1
cg00134210	chr10	14602132	14602134	FAM107B	Body	-0.442667	0.13949	0.00150627	-0.068274	0.264304	0.796163	1.56941	0.210293	0.362817	1
cg03234777	chr11	118224828	118224830	AMICA1	5'UTR	-0.385707	0.130106	0.00303112	-0.762977	0.272201	0.00506311	1.56374	0.211119	0.360506	1
cg04543901	chr17	65523664	65523666			-0.329482	0.122156	0.00699217	-0.663134	0.237924	0.0053172	1.55631	0.212206	0.357456	1
cg04560781	chr2	128754004	128754006			0.864208	0.210528	4.04408e-05	0.295402	0.404689	0.465422	1.55477	0.212433	0.356818	1
cg04368724	chr6	31792815	31792817	VARS	Body	0.451458	0.107487	2.66764e-05	0.738191	0.204353	0.000303453	1.54212	0.214303	0.351541	1
cg04061293	chr12	89947501	89947503			-0.430151	0.133857	0.00131125	-0.0553524	0.270793	0.838034	1.5395	0.214693	0.350438	1
cg21570988	chr6	32149063	32149065	PRRT1	3'UTR	0.4174	0.0956271	1.27199e-05	0.170871	0.17443	0.327284	1.53591	0.215228	0.348919	1
cg25614265	chr2	223059734	223059736			-0.198758	0.0661537	0.00266027	-0.0322889	0.116965	0.782505	1.53468	0.215412	0.348398	1
cg13800216	chr11	40273157	40273159	LRRC4C;LRRC4C;LRRC4C;LRRC4C	Body;Body;5'UTR;5'UTR	-0.308094	0.0954181	0.00124275	-0.560814	0.180402	0.00187913	1.53346	0.215594	0.34788	1
cg23683079	chr10	43857836	43857838			-0.237266	0.0995007	0.0170992	0.0266757	0.189446	0.888021	1.5214	0.217408	0.342711	1
cg12956751	chr2	232382211	232382213	ALPP	3'UTR	-0.967616	0.181929	1.0455e-07	-0.386134	0.435171	0.374909	1.51984	0.217644	0.342034	1
cg12513616	chr5	177943975	177943977			-0.630078	0.200555	0.00167987	-1.19031	0.408862	0.00359966	1.51336	0.218627	0.339218	1
cg13531599	chr20	43959717	43959719	TOX2;TOX2;TOX2;TOX2	Body;5'UTR;5'UTR;Body	0.522645	0.19205	0.00650056	1.00969	0.348461	0.00376075	1.49841	0.220917	0.332624	1
cg26746936	chr19	41999239	41999241	GRIK5	Body	0.213417	0.0475854	7.29393e-06	0.0919446	0.0871523	0.291431	1.49652	0.221207	0.331785	1
cg08605900	chr10	111129031	111129033			0.330217	0.130954	0.0116812	-0.024593	0.259416	0.924472	1.49079	0.222094	0.329214	1
cg01926616	chr11	115925348	115925350			-0.266535	0.147538	0.0708323	-0.665481	0.29321	0.0232297	1.47724	0.224207	0.323062	1
cg27230739	chr5	138944832	138944834			0.296642	0.139531	0.0335031	-0.0988957	0.294774	0.73725	1.47094	0.225197	0.320165	1
cg09511513	chr8	20202502	20202504	ATP6V1B2	Body	-0.388455	0.120125	0.00122179	-0.0754153	0.228758	0.741648	1.46784	0.225687	0.318726	1
cg19037007	chr20	761153	761155	C20orf54	Body	0.307057	0.0865053	0.000385853	0.0909939	0.155953	0.559578	1.46781	0.225691	0.318715	1
cg26703507	chr2	112647083	112647085	SLC20A1	Body	-0.230973	0.14438	0.109652	-0.621324	0.28805	0.0310057	1.4677	0.225709	0.318662	1
cg11801110	chr22	49963114	49963116	PIM3	Body	-0.427629	0.182001	0.0187938	-0.913986	0.358875	0.0108714	1.4609	0.226787	0.31549	1
cg23161492	chr15	89813969	89813971	ANPEP	5'UTR	-0.600503	0.11483	1.69977e-07	-0.285913	0.23418	0.222119	1.45484	0.227754	0.312637	1
cg17953136	chr2	20032815	20032817	LAPTM4A	3'UTR	0.582673	0.204555	0.00439264	0.0121569	0.426789	0.977276	1.45313	0.228027	0.311829	1
cg23931381	chr19	18009037	18009039	ARRDC2;ARRDC2	Body;Body	-0.192023	0.0714109	0.00716687	-0.0037393	0.139293	0.978584	1.44685	0.229034	0.308843	1
cg09945032	chr3	38829527	38829529			-1.06325	0.203641	1.77788e-07	-0.534611	0.390119	0.170569	1.443	0.229654	0.307001	1
cg03415545	chr4	99352881	99352883	ADH1C	TSS200	-0.497859	0.0772091	1.13192e-10	-0.297429	0.148333	0.0449476	1.43658	0.230694	0.303902	1
cg17370412	chr17	20276832	20276834	CYTSB;CYTSB	Body;Body	0.904055	0.16776	7.0866e-08	0.466292	0.324554	0.150799	1.4357	0.230837	0.303474	1
cg00661399	chr6	32081399	32081401	TNXB	Body	-0.25984	0.131823	0.0487089	-0.591171	0.243148	0.015044	1.43506	0.23094	0.303166	1
cg17355668	chr19	16262028	16262030			-0.36337	0.119355	0.00233102	-0.674008	0.230795	0.00349604	1.42932	0.231875	0.300367	1
cg02793162	chr15	68666194	68666196	CORO2B	Body	0.493535	0.173182	0.00437465	0.040458	0.339084	0.905025	1.41601	0.234061	0.293792	1
cg19421584	chr7	158871555	158871557	WDR60	Body	0.578449	0.14438	6.16403e-05	0.196698	0.288843	0.49588	1.39759	0.237128	0.284481	1
cg20249566	chr19	16719927	16719929	NWD1	TSS200	-0.359137	0.103127	0.000496787	-0.104996	0.188771	0.578069	1.3959	0.237411	0.283616	1
cg20400733	chr7	112383720	112383722			0.57397	0.244974	0.0191305	1.24317	0.510936	0.0149695	1.3948	0.237597	0.283049	1
cg06079082	chr6	23584272	23584274			0.318161	0.13189	0.0158515	0.670662	0.268295	0.012429	1.39026	0.238361	0.280712	1
cg00731338	chr5	346847	346849	AHRR;AHRR	Body;Body	0.458465	0.0887523	2.39576e-07	0.209002	0.192332	0.27718	1.38699	0.238915	0.279012	1
cg11651896	chr20	4563755	4563757			0.337984	0.0825449	4.22996e-05	0.131782	0.154493	0.393661	1.38582	0.239113	0.278403	1
cg10190813	chr7	47978932	47978934	HUS1	Body	-0.528953	0.138252	0.000130238	-0.167336	0.275293	0.543289	1.37795	0.240451	0.274283	1
cg05866990	chr11	34570704	34570706			0.507525	0.187032	0.00665614	0.074909	0.317764	0.813636	1.37661	0.24068	0.273577	1
cg05513069	chr18	46028342	46028344	PSTPIP2	Body	0.176731	0.0467115	0.000154665	0.0534478	0.0942142	0.57051	1.37442	0.241054	0.27242	1
cg06344992	chr15	89802767	89802769	ANPEP	Body	0.243104	0.0763317	0.00144833	0.0741622	0.122278	0.544179	1.37362	0.241192	0.271994	1
cg10076152	chr1	57307504	57307506	DAB1	5'UTR	0.482151	0.23141	0.0372021	-0.0711404	0.411537	0.862757	1.37332	0.241242	0.27184	1
cg12516875	chr22	46067662	46067664			-0.254702	0.117978	0.0308592	-0.540646	0.214665	0.0117836	1.36274	0.243064	0.266182	1
cg00656630	chr2	120254446	120254448	RALB	5'UTR	-0.26094	0.145183	0.0722842	-0.619234	0.272319	0.02297	1.34797	0.245633	0.258144	1
cg02597894	chr6	31793018	31793020	VARS	Body	0.44976	0.184813	0.0149499	0.926867	0.367785	0.0117311	1.34358	0.246404	0.255718	1
cg01406381	chr19	46785005	46785007	SLC1A5;SLC1A5;SLC1A5	TSS200;Body;5'UTR	-0.32377	0.113394	0.00430016	-0.0212671	0.235294	0.927981	1.34134	0.246797	0.254479	1
cg12160664	chr1	113979230	113979232	OLFML3	TSS200	0.575658	0.164279	0.000458056	0.173414	0.30608	0.571011	1.34083	0.246888	0.254192	1
cg04018738	chr6	31792838	31792840	VARS	Body	0.270929	0.0601101	6.56839e-06	0.428351	0.1221	0.000451155	1.33798	0.247391	0.252605	1
cg02699834	chr12	52645645	52645647	KRT2	Body	0.376648	0.252542	0.13585	1.02828	0.504039	0.0413432	1.33598	0.247744	0.251486	1
cg18110140	chr15	75058038	75058040			-1.1644	0.146309	1.74151e-15	-0.782484	0.297068	0.00843806	1.33014	0.24878	0.248199	1
cg09469355	chr1	2230446	2230448	SKI	Body	-0.400635	0.21766	0.0656737	-0.944516	0.418685	0.0240761	1.32844	0.249084	0.247235	1
cg18007737	chr2	232400448	232400450			-0.371043	0.118118	0.00168201	-0.0270255	0.274148	0.921472	1.32813	0.249138	0.247063	1
cg24718465	chr19	46495860	46495862	PNMAL2;PNMAL2	1stExon;5'UTR	0.387961	0.10286	0.000162116	0.14634	0.183772	0.425849	1.31629	0.251259	0.24029	1
cg03252361	chr14	21025693	21025695	NDRG2;NDRG2;NDRG2;NDRG2;NDRG2;NDRG2;NDRG2;NDRG2;NDRG2;NDRG2;NDRG2;NDRG2;NDRG2;NDRG2;NDRG2;NDRG2;NDRG2;NDRG2;NDRG2	5'UTR;5'UTR;5'UTR;5'UTR;5'UTR;TSS1500;TSS1500;TSS1500;TSS1500;TSS1500;TSS1500;TSS1500;TSS200;1stExon;1stExon;1stExon;1stExon;1stExon;Body	0.363735	0.0930694	9.29818e-05	0.138902	0.172465	0.420592	1.31619	0.251277	0.240231	1
cg01641754	chr5	99020278	99020280			-0.712571	0.134864	1.2666e-07	-0.375211	0.262373	0.152699	1.30776	0.252801	0.235334	1
cg03454312	chr17	73555703	73555705	SDK2	Body	0.827332	0.174951	2.25705e-06	0.399137	0.331916	0.22916	1.30243	0.25377	0.232203	1
cg13935634	chr6	10583535	10583537	GCNT2;GCNT2	Body;Body	-0.400326	0.120244	0.000870715	-0.683408	0.217349	0.0016649	1.29881	0.254431	0.230064	1
cg17874010	chr4	150135509	150135511	DCLK2;DCLK2;DCLK2	Body;Body;Body	0.641243	0.144328	8.87285e-06	0.279704	0.28291	0.322826	1.29585	0.254972	0.228307	1
cg27209729	chr11	64661452	64661454	NRXN2;NRXN2	Body;Body	-0.628965	0.130773	1.51231e-06	-0.316373	0.241594	0.190356	1.29475	0.255175	0.227649	1
cg07660627	chr17	37125047	37125049	ACACA;ACACA;ACACA;ACACA;ACACA	Body;Body;Body;Body;Body	0.271041	0.0937824	0.00385112	0.501649	0.179903	0.00529624	1.29202	0.255675	0.226021	1
cg22040647	chr17	77435812	77435814	SEPT9;SEPT9;SEPT9;SEPT9;SEPT9;SEPT9;SEPT9	Body;Body;Body;Body;Body;Body;Body	-0.616889	0.15506	6.9386e-05	-0.254629	0.278529	0.360616	1.29138	0.255794	0.225635	1
cg11960359	chr8	141328968	141328970			-0.278032	0.0889222	0.00176789	-0.0673405	0.163145	0.679778	1.28582	0.25682	0.222285	1
cg27453606	chr17	40341845	40341847	RARA;RARA;RARA;RARA	TSS1500;Body;Body;Body	0.282529	0.143789	0.0494281	0.653073	0.294059	0.0263583	1.28146	0.257629	0.219638	1
cg04551776	chr5	393250	393252	AHRR	Body	-0.710764	0.145331	1.00494e-06	-0.310017	0.323154	0.337383	1.27916	0.258055	0.218238	1
cg02657160	chr3	98592218	98592220	CPOX	Body	-0.523974	0.129935	5.51637e-05	-0.209307	0.246818	0.396425	1.27266	0.259269	0.214241	1
cg15829114	chr14	53151159	53151161	DDHD1;DDHD1;DDHD1	Body;Body;Body	-0.386675	0.130412	0.00302646	-0.706644	0.25205	0.00505369	1.27123	0.259536	0.213361	1
cg10552523	chr11	313477	313479	IFITM1	TSS1500	-0.466391	0.159933	0.00354357	-0.865527	0.316288	0.0062094	1.26822	0.260101	0.211493	1
cg25430089	chr9	125763647	125763649	PBX3;PBX3;PBX3;PBX3	Body;Body;Body;Body	-0.321274	0.0994098	0.00123005	-0.0977854	0.172077	0.569854	1.26472	0.260759	0.209312	1
cg21614073	chr22	29382702	29382704	AP1B1;AP1B1;AP1B1	5'UTR;5'UTR;5'UTR	0.545872	0.301308	0.0700363	1.31466	0.614396	0.0323743	1.26217	0.261242	0.207711	1
cg12609247	chr7	130926657	130926659			-0.112664	0.102022	0.269457	-0.368825	0.204088	0.0707336	1.26043	0.26157	0.206618	1
cg00417304	chr11	45102904	45102906	PRDM11	Body	-0.529003	0.199268	0.00793706	-0.993625	0.365141	0.00650439	1.24757	0.264018	0.198439	1
cg09842685	chr12	4383602	4383604			-1.28108	0.198195	1.02159e-10	-0.763295	0.419244	0.0686606	1.24669	0.264185	0.197878	1
cg09943198	chr9	222491	222493	DOCK8	Body	-0.316226	0.163368	0.0529087	-0.7276	0.332076	0.0284468	1.23558	0.266325	0.190661	1
cg14171928	chr20	3106712	3106714	UBOX5-AS1	TSS200	0.3193	0.186286	0.0865233	0.735661	0.326186	0.0241121	1.22861	0.267678	0.186069	1
cg19372602	chr1	156146415	156146417			-0.372838	0.175967	0.0341073	-0.803859	0.346778	0.0204448	1.22854	0.267691	0.186027	1
cg15417641	chr3	53666113	53666115	CACNA1D;CACNA1D;CACNA1D	Body;Body;Body	0.234291	0.0709302	0.000956165	0.0486677	0.152663	0.749884	1.21593	0.270161	0.177585	1
cg03178303	chr2	69798878	69798880	ANXA4	Body	1.06576	0.225615	2.31492e-06	0.542521	0.420263	0.196735	1.2033	0.272663	0.168953	1
cg07429188	chr16	57639376	57639378	ADGRG1;ADGRG1;ADGRG1;ADGRG1;ADGRG1;ADGRG1;ADGRG1;ADGRG1;ADGRG1;ADGRG1;ADGRG1;ADGRG1;ADGRG1	1stExon;1stExon;5'UTR;5'UTR;5'UTR;5'UTR;5'UTR;5'UTR;5'UTR;5'UTR;5'UTR;5'UTR;5'UTR	0.543911	0.127243	1.91492e-05	0.248933	0.237116	0.293795	1.20158	0.273006	0.167762	1
cg19192280	chr6	32149115	32149117	PRRT1	3'UTR	0.383345	0.107872	0.000379829	0.0939606	0.241177	0.696838	1.19972	0.273378	0.16647	1
cg03877706	chr21	21200312	21200314	NCAM2	Body	-0.265747	0.0518666	2.99667e-07	-0.387971	0.0988474	8.67482e-05	1.19884	0.273553	0.165861	1
cg08714510	chr2	106139024	106139026	UXS1;UXS1;UXS1;UXS1	TSS200;Body;Body;Body	-0.352431	0.116192	0.00242002	-0.630762	0.226922	0.0054419	1.19193	0.274941	0.161022	1
cg01692968	chr9	105243067	105243069			-0.689495	0.172573	6.45885e-05	-1.07797	0.31196	0.00054933	1.18734	0.275867	0.157781	1
cg03748458	chr8	14853738	14853740	MIR383;SGCZ	TSS1500;Body	-0.246646	0.107308	0.0215339	-0.500806	0.207215	0.0156557	1.1863	0.276078	0.157041	1
cg15871086	chr18	58859362	58859364			-0.352419	0.138695	0.0110545	-0.680543	0.268041	0.0111186	1.18207	0.276935	0.154028	1
cg14180330	chr5	40224358	40224360			-0.400052	0.152161	0.00856039	-0.731647	0.264625	0.00569492	1.18004	0.277348	0.15257	1
cg09257665	chr22	33299787	33299789	LARGE;LARGE	Body;Body	0.359985	0.117085	0.0021081	0.0978151	0.212554	0.645381	1.16718	0.279981	0.143234	1
cg03764753	chr2	151306640	151306642			-0.243535	0.0806306	0.00252456	-0.433378	0.156206	0.00553023	1.1663	0.280163	0.142588	1
cg12350688	chr11	69539790	69539792			0.355946	0.17737	0.0447713	-0.0647341	0.347155	0.852076	1.16446	0.280542	0.141234	1
cg26202327	chr2	232328440	232328442	DIS3L2;DIS3L2;DIS3L2;DIS3L2	Body;Body;Body;Body	-0.619243	0.237121	0.00901437	-1.19983	0.483946	0.0131655	1.16062	0.281337	0.138393	1
cg25323554	chr17	28808238	28808240	C17orf63;C17orf63	5'UTR;5'UTR	-0.301446	0.19147	0.1154	-0.749739	0.370378	0.0429437	1.15604	0.282288	0.134979	1
cg18804719	chr13	108212933	108212935	LIG4;LIG4;LIG4	5'UTR;5'UTR;5'UTR	0.248692	0.0806714	0.00205078	0.054907	0.162076	0.73478	1.14572	0.284447	0.127186	1
cg20677824	chr5	107388704	107388706	EFNA5	Body	-0.282505	0.105668	0.00750633	-0.536464	0.213458	0.0119641	1.13688	0.286313	0.120397	1
cg03272928	chr4	3355458	3355460	RGS12;RGS12	Body;Body	-0.152621	0.11255	0.175091	-0.409347	0.213087	0.0547284	1.1349	0.286733	0.118864	1
cg13119578	chr11	65429224	65429226			-0.347725	0.153247	0.023265	0.0119144	0.301201	0.968447	1.13251	0.28724	0.117008	1
cg23025288	chr2	128521149	128521151			-0.344386	0.15561	0.0268881	-0.00504956	0.278602	0.985539	1.13076	0.287614	0.115638	1
cg14792781	chr2	9976114	9976116	GRHL1	Body	-0.242548	0.161566	0.133297	-0.607545	0.303123	0.0450394	1.12913	0.28796	0.114366	1
cg14068729	chr13	48490763	48490765	RCBTB2;RCBTB2;RCBTB2;RCBTB2	Body;Body;Body;Body	-0.613116	0.130497	2.62329e-06	-0.220215	0.346664	0.525271	1.12511	0.288821	0.111196	1
cg07278718	chr11	114061912	114061914	ZBTB16;ZBTB16	5'UTR;5'UTR	1.27505	0.221029	7.98868e-09	0.773523	0.418097	0.0642987	1.12461	0.288928	0.110802	1
cg01154162	chr17	7997381	7997383			0.558181	0.154174	0.000294089	0.213041	0.287149	0.458135	1.12141	0.289614	0.108268	1
cg07865479	chr1	54372650	54372652	SSBP3;SSBP3;SSBP3	Body;Body;Body	1.39752	0.336962	3.36263e-05	0.661642	0.60778	0.276321	1.12129	0.289641	0.108168	1
cg05697134	chr2	127860138	127860140			0.543797	0.155951	0.000488524	0.1869	0.300599	0.5341	1.1107	0.29193	0.0996652	1
cg27286120	chr13	67228573	67228575	PCDH9;PCDH9;PCDH9;PCDH9	5'UTR;5'UTR;ExonBnd;ExonBnd	0.129068	0.067183	0.0547132	0.27769	0.124065	0.0252034	1.10966	0.292156	0.0988237	1
cg27118035	chr16	31880656	31880658	ZNF267	Body	0.245714	0.147876	0.0965892	0.599403	0.301858	0.0470656	1.10718	0.292695	0.0968068	1
cg23062385	chr6	143607564	143607566	PHACTR2;PHACTR2	TSS1500;TSS1500	-0.314683	0.0928968	0.000705469	-0.512425	0.163596	0.00173465	1.10478	0.293219	0.0948425	1
cg10176717	chr10	111129215	111129217			0.36426	0.128173	0.00448399	0.0693277	0.25072	0.782153	1.09707	0.294911	0.0884774	1
cg19404888	chr7	36777398	36777400			0.134932	0.132471	0.308402	0.425615	0.2443	0.0814767	1.09407	0.29557	0.0859847	1
cg02186444	chr17	75124881	75124883	ARMC7	Body	0.606423	0.211103	0.00407067	0.114101	0.420763	0.786256	1.09375	0.295643	0.0857117	1
cg10202782	chr9	101372961	101372963	BAAT;BAAT	5'UTR;5'UTR	-0.212432	0.0805961	0.00839477	-0.387093	0.147112	0.0085064	1.08418	0.297763	0.0776471	1
cg21863544	chr6	12528398	12528400			-0.435367	0.117158	0.000202354	-0.180112	0.215342	0.402932	1.08414	0.297773	0.0776115	1
cg10731236	chr3	96267878	96267880			0.313593	0.0962918	0.00112719	0.0970674	0.184571	0.598952	1.08179	0.298298	0.0756038	1
cg15133043	chr17	31078649	31078651			0.589718	0.133051	9.32432e-06	0.280571	0.265922	0.291384	1.08092	0.298492	0.0748631	1
cg06563667	chr1	57550352	57550354	DAB1	5'UTR	-0.63056	0.154429	4.44272e-05	-1.00766	0.33008	0.00226741	1.0708	0.300765	0.0661188	1
cg00977926	chr5	54116052	54116054	ARL 15.00	Body	0.547864	0.157017	0.000484484	0.15622	0.344589	0.650296	1.06966	0.301022	0.0651255	1
cg06338710	chr1	92480629	92480631	GFI1;GFI1;GFI1	Body;Body;Body	-0.235133	0.0581848	5.31937e-05	-0.0400251	0.179561	0.823609	1.06847	0.301291	0.0640818	1
cg00035937	chr7	92244770	92244772	KRIT1;KRIT1;KRIT1;KRIT1;ANKIB1;KRIT1	5'UTR;5'UTR;5'UTR;5'UTR;TSS1500;5'UTR	-0.406877	0.139178	0.00346196	-0.102215	0.260073	0.694302	1.06679	0.301672	0.0626063	1
cg13442016	chr10	102436581	102436583	MIR146B	Body	-0.491059	0.122944	6.49246e-05	-0.753602	0.222491	0.000706318	1.06672	0.301687	0.0625486	1
cg02759869	chr3	52704889	52704891	GLT8D1;SPCS1;GLT8D1;GLT8D1;GLT8D1;GLT8D1	TSS1500;TSS1500;5'UTR;5'UTR;5'UTR;5'UTR	-0.458236	0.202318	0.0235166	-0.906004	0.383972	0.0182968	1.06439	0.302216	0.0604952	1
cg21566642	chr2	232419950	232419952			-1.1451	0.124178	2.93209e-20	-0.866612	0.239791	0.000301482	1.06357	0.302403	0.0597688	1
cg25197654	chr8	22056494	22056496	DMTN;DMTN;DMTN;DMTN;DMTN	TSS1500;5'UTR;5'UTR;5'UTR;5'UTR	-0.811086	0.186267	1.33423e-05	-0.404568	0.348452	0.245625	1.05856	0.303543	0.055324	1
cg16470128	chr3	12424592	12424594	PPARG;PPARG;PPARG;PPARG	Body;Body;Body;Body	-0.482885	0.151287	0.00141361	-0.833397	0.305942	0.00644895	1.05469	0.30443	0.051851	1
cg15250002	chr14	21025961	21025963	NDRG2;NDRG2;NDRG2;NDRG2;NDRG2;NDRG2;NDRG2;NDRG2;NDRG2;NDRG2;NDRG2;NDRG2;NDRG2;NDRG2	TSS1500;TSS1500;TSS1500;TSS1500;TSS1500;TSS1500;TSS1500;TSS200;TSS200;TSS200;TSS200;TSS200;TSS1500;Body	1.00618	0.2722	0.000218623	0.397785	0.52673	0.45013	1.05292	0.304835	0.0502629	1
cg16060790	chr9	101372935	101372937	BAAT;BAAT	5'UTR;5'UTR	-0.225004	0.0798457	0.00483264	-0.400899	0.151857	0.00829103	1.05107	0.30526	0.0485908	1
cg03227037	chr20	63580874	63580876			0.366695	0.170752	0.0317516	0.779769	0.365296	0.0327918	1.0494	0.305645	0.0470771	1
cg16968985	chr17	28986235	28986237	SEZ6;SEZ6	Body;Body	0.449345	0.130329	0.000565201	0.162358	0.248077	0.512813	1.04882	0.305778	0.0465506	1
cg21570209	chr19	45864728	45864730	FOXA3;SYMPK	Body;TSS1500	-0.307503	0.0902415	0.000655485	-0.493006	0.157126	0.00170312	1.0481	0.305945	0.0458918	1
cg11694510	chr11	313353	313355	IFITM1	TSS1500	-0.793007	0.27308	0.00368498	-1.38552	0.513511	0.00697309	1.03785	0.308322	0.0364698	1
cg03352182	chr2	136205730	136205732			0.39054	0.15037	0.00939869	0.0552179	0.295475	0.851756	1.02297	0.311816	0.0224529	1
cg13343932	chr17	78358979	78358981	SOCS3;LOC101928674;LOC101928674	Body;TSS1500;TSS1500	-0.20716	0.105914	0.0504726	-0.43069	0.194523	0.0268226	1.01853	0.312868	0.0181925	1
cg09202659	chr6	15380333	15380335	JARID2	Body	-0.370524	0.175278	0.0345217	-0.765387	0.349815	0.0286715	1.01844	0.312889	0.0181066	1
cg10553969	chr14	51828592	51828594			0.804408	0.236664	0.000676452	0.25656	0.491403	0.601604	1.00891	0.315164	0.00883063	1
cg08955995	chr19	41999259	41999261	GRIK5	Body	0.397608	0.0993283	6.25516e-05	0.191668	0.179552	0.285756	1.00728	0.315556	0.00722402	1
cg10919522	chr14	73760737	73760739	C14orf43;C14orf43	5'UTR;TSS1500	-0.296195	0.179709	0.0993138	-0.696673	0.358418	0.0519261	0.997663	0.317877	0	1
cg17096126	chr19	35295716	35295718	MAG;MAG;MAG	Body;Body;Body	0.844694	0.209262	5.42441e-05	0.378582	0.421691	0.369308	0.980352	0.322112	0	1
cg27208133	chr3	21751916	21751918	ZNF385D	TSS1500	-0.294037	0.125867	0.0194861	-0.572172	0.251897	0.0231198	0.975587	0.323291	0	1
cg16288101	chr14	88155193	88155195			-0.154776	0.0476342	0.00115704	-0.259216	0.09455	0.00611451	0.973147	0.323897	0	1
cg25695116	chr22	37040940	37040942			-0.384244	0.184826	0.0376227	-0.765643	0.341041	0.0247671	0.966742	0.325494	0	1
cg17342080	chr1	9414367	9414369			-0.464616	0.151546	0.00217058	-0.12581	0.309515	0.684394	0.966521	0.325549	0	1
cg20420933	chr2	187169603	187169605			-0.487603	0.183441	0.00785838	-0.0985182	0.350689	0.778766	0.966505	0.325553	0	1
cg20384132	chr5	36302246	36302248	RANBP3L;RANBP3L	TSS1500;TSS1500	0.498474	0.177748	0.00504118	0.107484	0.356078	0.762762	0.965193	0.325882	0	1
cg11320225	chr1	161740172	161740174			-0.864291	0.224816	0.000120834	-1.34159	0.431619	0.0018818	0.961916	0.326705	0	1
cg14757228	chr6	32149080	32149082	PRRT1	3'UTR	0.292028	0.081503	0.000339626	0.117895	0.158285	0.456375	0.956633	0.328037	0	1
cg17540105	chr6	151313151	151313153	AKAP12	Body	0.725846	0.16356	9.08811e-06	0.330519	0.370053	0.371769	0.954744	0.328515	0	1
cg09906382	chr2	156327903	156327905	NR4A2	Body	0.381316	0.0998591	0.000134246	0.151981	0.212645	0.474785	0.952979	0.328962	0	1
cg08373547	chr14	52327822	52327824	PTGER2	3'UTR	-0.221955	0.132691	0.0943817	-0.519683	0.274889	0.0586886	0.95139	0.329366	0	1
cg08025679	chr19	29666403	29666405	PLEKHF1	5'UTR	-0.5228	0.145309	0.000320871	-0.830263	0.280207	0.00304622	0.94884	0.330015	0	1
cg01787382	chr3	169323797	169323799	MECOM	Body	-0.365047	0.149753	0.0147825	-0.656592	0.260462	0.0117065	0.941641	0.331856	0	1
cg16267679	chr2	144521047	144521049	LINC01412;ZEB2;ZEB2;ZEB2	TSS1500;TSS1500;TSS1500;TSS1500	-0.335899	0.146719	0.0220562	-0.637661	0.274538	0.0201971	0.939758	0.33234	0	1
cg26902742	chr19	47190649	47190651	SAE1;SAE1;SAE1;SAE1	Body;Body;Body;Body	-0.273726	0.181089	0.130647	-0.648133	0.341329	0.0575842	0.938929	0.332553	0	1
cg16176702	chr15	66014943	66014945	MEGF11	Body	0.77722	0.219523	0.000399365	0.321971	0.415407	0.438296	0.938839	0.332577	0	1
cg06774729	chr10	47260748	47260750			0.522688	0.166633	0.0017083	0.163811	0.330861	0.620525	0.938477	0.33267	0	1
cg10619342	chr15	65076666	65076668	LOC390594	TSS200	0.286094	0.106203	0.00706342	0.519583	0.216625	0.0164606	0.936636	0.333145	0	1
cg17684034	chr5	75566832	75566834	POLK	Body	-0.472796	0.147248	0.00132328	-0.777523	0.278853	0.00529881	0.9338	0.333877	0	1
cg05649487	chr3	37175164	37175166	LRRFIP2;LRRFIP2;LRRFIP2;LRRFIP2;LRRFIP2	TSS1500;1stExon;5'UTR;5'UTR;5'UTR	-0.405875	0.133763	0.00241108	-0.136497	0.244977	0.577404	0.931433	0.334491	0	1
cg25569341	chr2	239280284	239280286	HDAC4	Body	-0.236291	0.0662109	0.000358666	-0.100303	0.124397	0.420062	0.931229	0.334544	0	1
cg03479985	chr8	20972629	20972631	LOC286114	TSS1500	1.0126	0.300178	0.000742655	0.355772	0.611456	0.560672	0.929815	0.334911	0	1
cg23289235	chr5	131386916	131386918	CDC42SE2;CDC42SE2	Body;Body	-0.35353	0.0920076	0.000121837	-0.540806	0.171139	0.00157747	0.928967	0.335132	0	1
cg01140244	chr10	132685455	132685457	INPP5A	Body	0.785373	0.290017	0.00676843	0.193988	0.542797	0.720803	0.923425	0.336577	0	1
cg01559644	chr1	178188510	178188512	RASAL2	Body	-0.276527	0.108193	0.0105926	-0.499972	0.208373	0.0164213	0.905723	0.341252	0	1
cg20481941	chr16	80570250	80570252	LINC01227;LINC01227	Body;TSS1500	-0.436331	0.148368	0.0032729	-0.141735	0.274251	0.605289	0.892621	0.344768	0	1
cg16545019	chr9	14277484	14277486	NFIB;NFIB;NFIB	Body;Body;Body	0.555262	0.109155	3.63931e-07	0.330939	0.211899	0.11834	0.885679	0.346651	0	1
cg11422009	chr17	17418447	17418449			0.343307	0.104278	0.000993973	0.566826	0.213502	0.00793332	0.884931	0.346855	0	1
cg15342087	chr6	30752431	30752433			-0.743834	0.0971074	1.86057e-14	-0.49534	0.24625	0.044269	0.88127	0.347854	0	1
cg11902777	chr5	368727	368729	AHRR	Body	-0.700958	0.128764	5.21715e-08	-0.464709	0.216618	0.0319298	0.878905	0.348502	0	1
cg13681954	chr2	121898725	121898727			-0.332731	0.133835	0.0129139	-0.613003	0.267829	0.022092	0.876267	0.349226	0	1
cg03469437	chr8	14853679	14853681	MIR383;SGCZ	TSS200;Body	-0.279179	0.100399	0.00542443	-0.471425	0.17938	0.00858686	0.87461	0.349682	0	1
cg12547807	chr1	9413691	9413693			-0.431794	0.187665	0.0213987	-0.840107	0.394397	0.033163	0.873943	0.349866	0	1
cg17405323	chr16	50744964	50744966	CYLD;CYLD;CYLD	5'UTR;5'UTR;5'UTR	-0.377147	0.132584	0.004447	-0.641922	0.250771	0.0104735	0.871261	0.350606	0	1
cg11556164	chr7	111098258	111098260	LRRN3;IMMP2L;LRRN3;LRRN3	5'UTR;Body;5'UTR;5'UTR	-0.323205	0.128271	0.0117451	-0.0476208	0.266179	0.858012	0.869903	0.350982	0	1
cg24797066	chr20	49790546	49790548			-1.26431	0.27317	3.68718e-06	-1.84575	0.561004	0.00100157	0.86832	0.351421	0	1
cg10816539	chr3	56800819	56800821	ARHGEF3;ARHGEF3;ARHGEF3	Body;Body;Body	-0.286819	0.147246	0.0514276	-0.587626	0.287598	0.0410309	0.866759	0.351854	0	1
cg18369034	chr14	52266497	52266499	PTGDR	TSS1500	-0.200706	0.109902	0.0678163	-0.412886	0.200185	0.039158	0.863247	0.352832	0	1
cg17511968	chr2	218856441	218856443			0.247093	0.103589	0.0170642	0.0280106	0.211963	0.894867	0.862342	0.353084	0	1
cg16712581	chr4	88605183	88605185	HERC3;HERC3	5'UTR;5'UTR	0.391319	0.124974	0.00174087	0.131769	0.251267	0.599989	0.855403	0.355028	0	1
cg12767903	chr3	114309038	114309040	TIGIT	3'UTR	-0.418986	0.120838	0.00052562	-0.653937	0.22356	0.00344345	0.854766	0.355208	0	1
cg17588460	chr11	118220026	118220028	AMICA1;AMICA1	5'UTR;5'UTR	-0.275679	0.166593	0.0979638	-0.638365	0.355378	0.0724472	0.853903	0.35545	0	1
cg00819417	chr17	31371897	31371899	NF1;NF1	Body;Body	-0.445406	0.151115	0.00320395	-0.139777	0.294531	0.63509	0.852395	0.355876	0	1
cg17739917	chr17	40321319	40321321	RARA;RARA;RARA	5'UTR;5'UTR;5'UTR	-0.748741	0.125033	2.11975e-09	-1.05423	0.306371	0.000579533	0.852291	0.355905	0	1
cg24859433	chr6	30752425	30752427			-0.737847	0.102711	6.78323e-13	-0.492582	0.246011	0.0452549	0.846408	0.357571	0	1
cg05202858	chr3	192056136	192056138			-0.291085	0.0682749	2.01321e-05	-0.159884	0.125603	0.203042	0.842258	0.358752	0	1
cg01971407	chr11	313623	313625	IFITM1	TSS1500	-0.527578	0.174444	0.00249173	-0.88685	0.351576	0.0116525	0.837963	0.35998	0	1
cg04414766	chr3	22371471	22371473			0.282702	0.0610518	3.64732e-06	0.411341	0.126632	0.00116089	0.837324	0.360163	0	1
cg27241845	chr2	232385659	232385661			-0.347722	0.125131	0.00545481	-0.0636583	0.284201	0.822765	0.836815	0.360309	0	1
cg06697407	chr12	3196227	3196229	TSPAN9;TSPAN9	5'UTR;5'UTR	0.379876	0.108582	0.000467846	0.171777	0.199964	0.390319	0.836406	0.360427	0	1
cg06853416	chr1	2862275	2862277			-0.165695	0.0694913	0.0171071	-0.299384	0.129764	0.0210471	0.82485	0.363766	0	1
cg19501858	chr2	106876712	106876714	ST6GAL2;ST6GAL2;ST6GAL2	5'UTR;5'UTR;5'UTR	0.32973	0.140906	0.0192804	0.618251	0.284977	0.0300467	0.823657	0.364113	0	1
cg26030431	chr5	106377016	106377018			-0.228639	0.104232	0.0282671	-0.420863	0.184511	0.0225503	0.822781	0.364368	0	1
cg00094998	chr22	40388320	40388322	SGSM3;SGSM3	5'UTR;5'UTR	1.43948	0.277849	2.20961e-07	0.920822	0.500586	0.0658434	0.820665	0.364986	0	1
cg16556677	chr11	2701170	2701172	KCNQ1OT1;KCNQ1;KCNQ1	TSS1500;Body;Body	-0.360888	0.131179	0.0059394	-0.634341	0.272725	0.020022	0.816457	0.366218	0	1
cg08924449	chr12	93376821	93376823	NUDT4;NUDT4;NUDT4P2;NUDT4P1;LOC643339	TSS1500;TSS1500;TSS1500;TSS1500;Body	-0.159022	0.0738393	0.0312696	-0.0218945	0.132737	0.868987	0.815033	0.366636	0	1
cg03963219	chr2	84482022	84482024			0.329872	0.15586	0.0343061	0.0164126	0.310766	0.957881	0.812923	0.367258	0	1
cg13705457	chr11	34570706	34570708			0.329408	0.127298	0.00966206	0.0961707	0.225497	0.669755	0.811288	0.36774	0	1
cg19616007	chr3	98553757	98553759			-0.954711	0.258	0.000215234	-0.472053	0.470087	0.315291	0.810164	0.368072	0	1
cg05445320	chr20	47356991	47356993	ZMYND8;ZMYND8;ZMYND8;ZMYND8;ZMYND8;ZMYND8;ZMYND8;ZMYND8;ZMYND8;ZMYND8;ZMYND8;ZMYND8;ZMYND8;ZMYND8;ZMYND8;ZMYND8;ZMYND8;ZMYND8	TSS200;TSS200;TSS200;TSS200;TSS200;TSS200;TSS200;TSS200;TSS200;TSS200;TSS200;TSS200;TSS200;TSS200;TSS200;TSS200;TSS200;TSS200	-0.235312	0.147369	0.11032	-0.519599	0.279788	0.0632948	0.808194	0.368655	0	1
cg13483196	chr9	15156121	15156123			-0.689293	0.195764	0.000429854	-0.322518	0.357969	0.367607	0.808122	0.368676	0	1
cg19784428	chr19	16719934	16719936	NWD1	TSS200	-0.284964	0.104042	0.00616369	-0.0885655	0.192133	0.644828	0.807969	0.368721	0	1
cg08434071	chr1	15159370	15159372	TMEM51;TMEM51;TMEM51;TMEM51	5'UTR;5'UTR;5'UTR;5'UTR	-0.282305	0.0811609	0.000504525	-0.430258	0.143408	0.00269762	0.806175	0.369254	0	1
cg11902728	chr19	35295676	35295678	MAG;MAG	Body;Body	0.729088	0.198105	0.000232942	0.33479	0.394256	0.395788	0.798584	0.371517	0	1
cg03707168	chr19	48875869	48875871	PPP1R15A	Body	-0.50968	0.115741	1.06465e-05	-0.221637	0.300887	0.461357	0.798322	0.371595	0	1
cg01649837	chr19	16719831	16719833	NWD1;NWD1	TSS200;TSS200	-0.359546	0.126383	0.0044428	-0.118749	0.238266	0.618211	0.797093	0.371964	0	1
cg26242531	chr14	103724340	103724342	ZFYVE21	Body	0.846428	0.204077	3.35999e-05	0.412649	0.443579	0.352231	0.789244	0.374329	0	1
cg26408927	chr3	53725695	53725697	CACNA1D;CACNA1D;CACNA1D	Body;Body;Body	-0.29275	0.0787174	0.000200017	-0.440426	0.147355	0.00280004	0.781379	0.37672	0	1
cg27312987	chr3	52704864	52704866	GLT8D1;SPCS1;GLT8D1;GLT8D1;GLT8D1;GLT8D1	TSS1500;TSS1500;5'UTR;5'UTR;5'UTR;5'UTR	-0.576668	0.205818	0.00508135	-0.977219	0.40475	0.0157621	0.778145	0.377709	0	1
cg07413467	chr7	92608771	92608773	CDK6;CDK6	3'UTR;3'UTR	0.29645	0.10149	0.00348934	0.10127	0.196882	0.606994	0.776466	0.378224	0	1
cg00666749	chr13	21062978	21062980	LATS2	TSS1500	-0.441323	0.110617	6.61703e-05	-0.229298	0.214453	0.28497	0.772063	0.379579	0	1
cg17805294	chr18	45828804	45828806	SIGLEC15	Body	-0.641447	0.151565	2.31458e-05	-0.35442	0.289444	0.220769	0.771756	0.379674	0	1
cg21421937	chr6	109322882	109322884			0.512691	0.149355	0.000597584	0.215329	0.303828	0.4785	0.771467	0.379764	0	1
cg18419125	chr5	163439142	163439144	CCNG1;CCNG1	5'UTR;5'UTR	-0.285534	0.111723	0.0105962	-0.496779	0.213551	0.020004	0.768246	0.38076	0	1
cg25730428	chr6	29486977	29486979	MAS1L	1stExon	0.757548	0.189563	6.43424e-05	0.366401	0.404036	0.364485	0.768135	0.380795	0	1
cg23681440	chr13	26924101	26924103			-0.639207	0.17892	0.000353477	-0.310328	0.330752	0.348116	0.764882	0.381805	0	1
cg17738628	chr15	66863181	66863183			-0.706834	0.177551	6.86224e-05	-1.07495	0.381696	0.0048588	0.764664	0.381873	0	1
cg13687887	chr5	158752510	158752512	EBF1;EBF1;EBF1	Body;Body;Body	-0.335103	0.120268	0.00533123	-0.0839035	0.261673	0.748482	0.760829	0.383069	0	1
cg08832418	chr20	2654119	2654121	SNORA51;SNORD110;NOP56;NOP56	TSS1500;TSS200;Body;Body	-0.344923	0.174081	0.0475477	-0.679366	0.34267	0.0474159	0.757155	0.38422	0	1
cg11742305	chr6	167831755	167831757	MLLT4;MLLT4;MLLT4	5'UTR;Body;Body	-0.374532	0.123805	0.00248497	-0.601117	0.229257	0.00874085	0.756275	0.384497	0	1
cg11911122	chr8	70404533	70404535	NCOA2	TSS1500	0.747437	0.160908	3.3986e-06	0.447904	0.305944	0.143193	0.75084	0.38621	0	1
cg19713429	chr1	19484195	19484197	CAPZB	Body	-0.35952	0.115884	0.00191946	-0.123432	0.24688	0.617098	0.749379	0.386673	0	1
cg18146737	chr1	92481142	92481144	GFI1;GFI1;GFI1	Body;Body;Body	-0.167213	0.032107	1.90907e-07	-0.094119	0.0782048	0.228785	0.747557	0.387251	0	1
cg14977938	chr14	103724491	103724493	ZFYVE21	Body	0.49288	0.14149	0.000494891	0.761056	0.277835	0.00615826	0.739809	0.389722	0	1
cg26747079	chr3	193800955	193800957			0.436782	0.123614	0.000410204	0.201275	0.244837	0.411033	0.737292	0.39053	0	1
cg16708465	chr13	95280842	95280844	ABCC4;ABCC4	Body;Body	-0.388742	0.142114	0.00623007	-0.654961	0.276083	0.017676	0.735056	0.391249	0	1
cg13785019	chr11	9344168	9344170			0.336787	0.148813	0.0236266	0.608519	0.281329	0.0305399	0.728971	0.393217	0	1
cg04956244	chr17	40355339	40355341	RARA;RARA;RARA;RARA	Body;Body;Body;Body	0.648997	0.272964	0.0174262	0.128021	0.548494	0.815447	0.723092	0.395132	0	1
cg13943760	chr10	73553883	73553885	USP54	Body	-0.222361	0.0906966	0.0142182	-0.380857	0.162898	0.0193865	0.722665	0.395271	0	1
cg05930965	chr2	12798141	12798143			0.589539	0.142822	3.66265e-05	0.309576	0.296755	0.296853	0.722642	0.395279	0	1
cg15344028	chr2	203936786	203936788	ICOS;ICOS	5'UTR;1stExon	-0.45376	0.106147	1.91275e-05	-0.263796	0.196945	0.180427	0.720948	0.395833	0	1
cg05590196	chr1	32754672	32754674	KIAA1522	Body	0.348249	0.119274	0.00350335	0.137416	0.218668	0.529728	0.716457	0.397309	0	1
cg08866634	chr5	176535336	176535338	RNF44	5'UTR	-0.427236	0.142381	0.00269401	-0.144006	0.302855	0.634435	0.716286	0.397365	0	1
cg09696560	chr3	185460828	185460830	MAP3K13	Body	0.259493	0.116984	0.0265416	0.0366927	0.236328	0.876615	0.71387	0.398162	0	1
cg03909289	chr19	29715907	29715909	C19orf12;C19orf12;C19orf12;C19orf12;C19orf12;C19orf12;C19orf12	TSS1500;TSS1500;TSS1500;TSS1500;TSS1500;TSS1500;TSS200	-0.388359	0.147655	0.00853408	-0.115655	0.287043	0.687009	0.71373	0.398208	0	1
cg05480247	chr8	6811848	6811850	XKR5;XKR5	Body;Body	0.452325	0.130713	0.000539303	0.22574	0.234508	0.335743	0.712274	0.39869	0	1
cg00310412	chr15	74432576	74432578	SEMA7A;SEMA7A;SEMA7A	Body;Body;5'UTR	-1.35148	0.212552	2.03931e-10	-0.947452	0.43078	0.0278505	0.707422	0.400301	0	1
cg15029032	chr15	85751412	85751414			0.464214	0.158666	0.00343648	0.177144	0.303017	0.558816	0.704388	0.401313	0	1
cg10062919	chr17	40347549	40347551	RARA;RARA;RARA;RARA	Body;Body;Body;Body	-0.957129	0.348823	0.00607168	-1.58736	0.670015	0.0178298	0.696087	0.404102	0	1
cg13459171	chr13	48412613	48412615	LPAR6;LPAR6;LPAR6;LPAR6;RB1	1stExon;5'UTR;5'UTR;5'UTR;Body	-0.516421	0.142958	0.000303383	-0.797134	0.304964	0.00895247	0.694636	0.404592	0	1
cg05952034	chr12	28110610	28110612			0.556452	0.161627	0.000575678	0.26904	0.305123	0.377915	0.692865	0.405192	0	1
cg12876356	chr1	92481267	92481269	GFI1;GFI1;GFI1	Body;Body;Body	-0.279201	0.0496609	1.88607e-08	-0.167583	0.125619	0.182188	0.682797	0.408625	0	1
cg23508991	chr13	30119893	30119895			-0.391005	0.131438	0.00293157	-0.603951	0.222209	0.00656883	0.680332	0.409472	0	1
cg06795233	chr2	218872669	218872671	WNT6	Body	0.313381	0.0912458	0.000593698	0.14868	0.177931	0.403379	0.678415	0.410133	0	1
cg02786339	chr10	77613572	77613574	KCNMA1;KCNMA1;KCNMA1;KCNMA1;KCNMA1;KCNMA1	Body;Body;Body;Body;Body;Body	-0.252413	0.119287	0.034343	-0.0472846	0.218633	0.828774	0.67835	0.410155	0	1
cg14262884	chr11	43735982	43735984	HSD17B12	Body	-0.345758	0.168603	0.0402943	-0.649905	0.329825	0.0487865	0.674182	0.411597	0	1
cg00592995	chr20	57621311	57621313	ZBP1;ZBP1;ZBP1;ZBP1	TSS1500;TSS1500;TSS1500;TSS1500	0.740443	0.192991	0.000124716	0.388147	0.384076	0.312208	0.671748	0.412443	0	1
cg22672242	chr5	43067946	43067948	LOC100132356;LOC648987;LOC100506639	TSS1500;TSS1500;Body	-1.13893	0.250006	5.22305e-06	-0.699138	0.475195	0.14122	0.670863	0.412751	0	1
cg25491122	chr13	67227418	67227420	PCDH9;PCDH9	Body;Body	0.228832	0.0908929	0.0118158	0.367872	0.144126	0.0106976	0.665845	0.414504	0	1
cg22681041	chr5	42621409	42621411	GHR;GHR;GHR;GHR;GHR;GHR;GHR;GHR;GHR;GHR;GHR	Body;Body;Body;Body;Body;Body;Body;Body;Body;Body;Body	0.384137	0.135553	0.00459895	0.134747	0.273929	0.622788	0.665823	0.414512	0	1
cg08035323	chr2	9703395	9703397			0.442367	0.102245	1.51465e-05	0.258087	0.201512	0.20028	0.665073	0.414775	0	1
cg27552005	chr1	69994414	69994416	LRRC7	Body	-0.183078	0.0874746	0.0363558	-0.0282516	0.168572	0.866903	0.664603	0.41494	0	1
cg20842915	chr7	39625532	39625534	RALA	5'UTR	-0.376133	0.130749	0.00401784	-0.616457	0.264479	0.0197622	0.663515	0.415322	0	1
cg01569067	chr9	72858490	72858492			-0.519136	0.172606	0.00263295	-0.829926	0.341722	0.0151547	0.659021	0.416906	0	1
cg26337070	chr2	85772749	85772751	ATOH8	Body	-0.444657	0.100452	9.57505e-06	-0.269696	0.190724	0.157343	0.658786	0.416989	0	1
cg07811302	chr2	54953438	54953440	EML6	Body	-0.356626	0.126159	0.00470171	-0.576034	0.239224	0.0160432	0.658153	0.417213	0	1
cg19664938	chr5	6493144	6493146	UBE2QL1	3'UTR	-0.545227	0.118529	4.22569e-06	-0.34719	0.213673	0.104191	0.656868	0.417668	0	1
cg03371014	chr1	207626131	207626133	CR1;CR1	Body;Body	0.477761	0.126329	0.000155656	0.24838	0.253634	0.327439	0.655325	0.418215	0	1
cg04122498	chr22	44854180	44854182	PRR5-ARHGAP8;ARHGAP8;ARHGAP8;ARHGAP8	Body;Body;Body;Body	-0.51947	0.182797	0.0044861	-0.838851	0.35094	0.0168348	0.651478	0.419585	0	1
cg13078421	chr19	2624623	2624625	GNG7	5'UTR	0.597129	0.162562	0.000239495	0.890657	0.326507	0.00637517	0.647645	0.420956	0	1
cg25023291	chr12	11187186	11187188	TAS2R42	TSS1500	-0.251896	0.0866255	0.0036389	-0.4003	0.162925	0.0140122	0.646827	0.421249	0	1
cg16102363	chr10	102616243	102616245	SUFU;SUFU	Body;Body	-0.454503	0.15279	0.00293282	-0.183476	0.302214	0.543781	0.640541	0.423515	0	1
cg14526039	chr3	49172787	49172789	KLHDC8B	Body	-0.408391	0.164214	0.0128848	-0.12616	0.312243	0.686181	0.63999	0.423715	0	1
cg00634989	chr6	21109835	21109837	CDKAL1	Body	-0.283047	0.109568	0.00978628	-0.474045	0.212355	0.0255938	0.638885	0.424115	0	1
cg12769615	chr4	94732004	94732006			-0.413598	0.123099	0.000779779	-0.195331	0.244489	0.424326	0.635812	0.425232	0	1
cg16264581	chr18	3061279	3061281			0.510147	0.189934	0.00723293	0.199913	0.34034	0.55694	0.633584	0.426044	0	1
cg05243987	chr4	6420220	6420222	PPP2R2C;PPP2R2C;PPP2R2C;PPP2R2C	Body;Body;Body;5'UTR	-0.447146	0.154911	0.00389585	-0.177299	0.301996	0.557144	0.632102	0.426586	0	1
cg18537183	chr14	103704152	103704154	XRCC3;XRCC3;XRCC3	Body;Body;Body	0.591181	0.154847	0.000134627	0.316118	0.30996	0.307792	0.630217	0.427276	0	1
cg15241876	chr22	36861551	36861553	NCF4;NCF4	Body;Body	-0.45948	0.188723	0.0149048	-0.835621	0.43495	0.0547078	0.629376	0.427584	0	1
cg11554391	chr5	321204	321206	AHRR	Body	-0.918669	0.141232	7.78671e-11	-0.675757	0.272115	0.0130152	0.627773	0.428173	0	1
cg06644428	chr2	232419401	232419403			-0.454862	0.0928452	9.62544e-07	-0.335951	0.117967	0.00440164	0.627418	0.428304	0	1
cg21506132	chr1	209877261	209877263			-0.295407	0.122418	0.0158177	-0.0935303	0.224618	0.67712	0.622775	0.430018	0	1
cg21901790	chr17	48522503	48522505			-0.622646	0.165945	0.000175338	-0.332449	0.328392	0.311369	0.622067	0.43028	0	1
cg14241836	chr7	48085323	48085325			-0.253563	0.161681	0.116813	-0.527243	0.307836	0.0867601	0.619506	0.431231	0	1
cg26769493	chr12	49133291	49133293			-0.329552	0.128082	0.0100829	-0.540354	0.237989	0.0231776	0.608362	0.435405	0	1
cg00300637	chr5	319317	319319	AHRR	Body	0.649442	0.149279	1.35816e-05	0.403043	0.278831	0.148325	0.606936	0.435944	0	1
cg10358466	chr3	169240939	169240941	MECOM;MECOM	5'UTR;Body	-0.529577	0.174317	0.00238148	-0.819409	0.329314	0.0128381	0.605056	0.436655	0	1
cg06053307	chr6	111552484	111552486	TRAF3IP2-AS1;TRAF3IP2-AS1;TRAF3IP2-AS1	Body;Body;Body	-0.207509	0.0864666	0.0164006	-0.35396	0.169269	0.0365187	0.593654	0.44101	0	1
cg19719391	chr4	26788292	26788294			0.652052	0.175239	0.000198484	0.326072	0.386378	0.398715	0.590362	0.442279	0	1
cg00699559	chr5	419596	419598	AHRR;AHRR	Body;Body	0.659632	0.154838	2.04295e-05	0.414454	0.279162	0.13764	0.589877	0.442467	0	1
cg21913886	chr1	15158849	15158851	TMEM51;TMEM51;TMEM51;TMEM51	5'UTR;5'UTR;5'UTR;5'UTR	-0.328502	0.0863039	0.000141037	-0.477613	0.174542	0.00621186	0.586446	0.443797	0	1
cg15190241	chr1	168399267	168399269			-0.417413	0.189447	0.0275721	-0.741738	0.379102	0.0503987	0.585642	0.444109	0	1
cg23484392	chr18	68798096	68798098	CCDC102B;CCDC102B;CCDC102B	5'UTR;1stExon;5'UTR	-0.589377	0.18278	0.00126189	-0.883272	0.340575	0.00950129	0.57814	0.447042	0	1
cg01895164	chr1	26005661	26005663			-0.431219	0.133001	0.001186	-0.650351	0.25602	0.0110777	0.576908	0.447527	0	1
cg19900254	chr7	97039510	97039512			0.901215	0.183737	9.34685e-07	0.594751	0.359531	0.0980782	0.576122	0.447837	0	1
cg13483797	chr9	129669301	129669303	PRRX2	Body	-0.544223	0.145629	0.000186196	-0.310681	0.272479	0.254202	0.571402	0.449702	0	1
cg21121843	chr4	3202254	3202256	HTT	Body	-0.38664	0.101357	0.000136393	-0.557016	0.202	0.00582441	0.568316	0.450929	0	1
cg22183049	chr5	139764386	139764388			0.26825	0.091261	0.00328875	0.119057	0.175945	0.498616	0.566591	0.451617	0	1
cg10934718	chr2	39439916	39439918	LOC728730	Body	-0.629135	0.168105	0.000182185	-0.35609	0.321828	0.268528	0.565517	0.452046	0	1
cg22675726	chr18	3179890	3179892	MYOM1;MYOM1	Body;Body	-0.303554	0.0976004	0.00186975	-0.475872	0.209402	0.0230546	0.556316	0.455749	0	1
cg16116425	chr17	66963915	66963917	CACNG4	TSS1500	0.238331	0.0957203	0.0127791	0.090905	0.173177	0.599636	0.555116	0.456235	0	1
cg16758086	chr1	6113295	6113297	CHD5	Body	0.763134	0.169283	6.54323e-06	0.47442	0.348798	0.17378	0.554531	0.456472	0	1
cg12144393	chr11	117610267	117610269	DSCAML1	Body	-0.240353	0.127692	0.0597979	-0.445489	0.244397	0.0683316	0.553444	0.456914	0	1
cg06119833	chr14	101226241	101226243			-0.289389	0.0835722	0.000534709	-0.132969	0.192978	0.490799	0.55324	0.456997	0	1
cg20184330	chr14	73761689	73761691	ELMSAN1;ELMSAN1	TSS1500;5'UTR	-0.27389	0.200913	0.17281	-0.621744	0.423241	0.141831	0.551267	0.4578	0	1
cg08823864	chr11	58577055	58577057	LPXN;LPXN;LPXN	TSS1500;5'UTR;Body	-0.36252	0.115724	0.00173245	-0.543211	0.214663	0.011389	0.548983	0.458734	0	1
cg05330314	chr2	143435274	143435276	ARHGAP15	Body	-0.295232	0.0840046	0.000440626	-0.425021	0.153729	0.00569668	0.548894	0.45877	0	1
cg11147309	chr8	143937719	143937721	PLEC1;PLEC1;PLEC1;PLEC1;PLEC1;PLEC1;PLEC1;PLEC1	Body;Body;Body;Body;Body;Body;Body;Body	-0.630385	0.243633	0.00966935	-0.248871	0.453706	0.583329	0.548831	0.458796	0	1
cg03936075	chr6	11370245	11370247	NEDD9;NEDD9	5'UTR;Body	-0.633604	0.152855	3.39619e-05	-0.903671	0.331315	0.00638101	0.547838	0.459202	0	1
cg12603554	chr20	299331	299333	ZCCHC3;ZCCHC3	3'UTR;1stExon	-0.314864	0.199295	0.114132	-0.633725	0.382983	0.0979843	0.545467	0.460176	0	1
cg01937809	chr1	37476252	37476254	ZC3H12A	Body	-0.311571	0.159925	0.0513871	-0.557159	0.291964	0.0563501	0.544257	0.460674	0	1
cg05302489	chr6	31792648	31792650	VARS	Body	0.377587	0.0908469	3.23436e-05	0.518642	0.168857	0.00213	0.541165	0.46195	0	1
cg00565882	chr2	38073563	38073565	CYP1B1	Body	0.53302	0.120517	9.74441e-06	0.342353	0.229816	0.136308	0.539855	0.462493	0	1
cg01651583	chr10	45403815	45403817	ALOX5;ALOX5;ALOX5	Body;Body;Body	0.470296	0.142863	0.000995004	0.257486	0.25333	0.309436	0.535409	0.464342	0	1
cg02162897	chr2	38073393	38073395	CYP1B1	Body	0.247129	0.0716156	0.00055898	0.357974	0.133902	0.00750855	0.532842	0.465415	0	1
cg15885703	chr11	118224114	118224116	AMICA1;AMICA1	5'UTR;5'UTR	-0.328055	0.132466	0.0132671	-0.533491	0.249625	0.0325844	0.528476	0.467248	0	1
cg01284182	chr15	39530952	39530954			-0.293308	0.133034	0.0274711	-0.0899072	0.246235	0.715016	0.528174	0.467376	0	1
cg26275598	chr8	123154803	123154805			0.407343	0.19655	0.0382217	0.725065	0.390924	0.0636323	0.527268	0.467758	0	1
cg06595162	chr21	38769115	38769117	NCRNA00114;NCRNA00114	Body;TSS200	-0.276313	0.171179	0.10649	-0.548333	0.333595	0.100236	0.526327	0.468155	0	1
cg17024919	chr3	21750755	21750757	ZNF385D	Body	-0.237788	0.0789416	0.00259358	-0.359542	0.148176	0.0152474	0.525897	0.468337	0	1
cg06688763	chr7	92608892	92608894	CDK6;CDK6	3'UTR;3'UTR	0.16113	0.0524114	0.00210981	0.0727473	0.110084	0.50872	0.525472	0.468517	0	1
cg21604136	chr1	9850078	9850080	CTNNBIP1;CTNNBIP1	3'UTR;3'UTR	0.756375	0.303339	0.0126491	0.271722	0.598183	0.649653	0.522163	0.46992	0	1
cg20801278	chr2	169397815	169397817			0.259077	0.147297	0.0785991	0.492938	0.288536	0.0875604	0.521115	0.470367	0	1
cg24420089	chr11	457303	457305	PTDSS2	Body	0.278778	0.170887	0.102814	0.548468	0.332846	0.0993914	0.519562	0.471029	0	1
cg09678315	chr1	115333370	115333372	NGF	5'UTR	0.766304	0.224	0.000623934	1.12251	0.44057	0.0108387	0.519416	0.471091	0	1
cg19240869	chr21	38768858	38768860	LINC00114;LINC00114	Body;Body	-0.276389	0.13049	0.0341676	-0.481835	0.254345	0.0581703	0.516499	0.472339	0	1
cg00916981	chr16	68287599	68287601	SLC7A6;SLC7A6	Body;Body	0.378231	0.244071	0.12122	0.752755	0.461138	0.102599	0.515277	0.472864	0	1
cg10336220	chr14	21023483	21023485	NDRG2;NDRG2;NDRG2;NDRG2;NDRG2;NDRG2;NDRG2;NDRG2;NDRG2;NDRG2;NDRG2;NDRG2;NDRG2;MIR6717;NDRG2	5'UTR;5'UTR;5'UTR;5'UTR;5'UTR;5'UTR;5'UTR;5'UTR;5'UTR;5'UTR;5'UTR;5'UTR;5'UTR;TSS200;Body	0.484745	0.19436	0.0126292	0.1804	0.377153	0.632422	0.51453	0.473184	0	1
cg10974463	chr14	24376515	24376517	NFATC4;NFATC4	Body;Body	0.453935	0.149693	0.00242584	0.217209	0.294819	0.461273	0.512589	0.47402	0	1
cg01083910	chr2	47310573	47310575	LOC101927043;LOC101927043	Body;Body	0.509332	0.191363	0.00777703	0.811162	0.376545	0.0312229	0.510639	0.474862	0	1
cg03322922	chr20	63977895	63977897	SAMD10	Body	-0.270858	0.177298	0.126588	-0.543575	0.337974	0.107763	0.510598	0.47488	0	1
cg16983588	chr11	129923212	129923214	PRDM10;PRDM10;PRDM10;PRDM10	Body;Body;Body;Body	0.580521	0.135034	1.71522e-05	0.807518	0.287908	0.00503511	0.509544	0.475336	0	1
cg03358636	chr3	197747134	197747136	KIAA0226	5'UTR	-0.35014	0.113569	0.00204877	-0.529661	0.225189	0.0186694	0.506661	0.476588	0	1
cg12614443	chr22	23696039	23696041	RGL4;GUSBP11	Body;Body	1.06715	0.260673	4.2435e-05	0.668715	0.496772	0.178264	0.504385	0.47758	0	1
cg06636831	chr3	45035876	45035878	CLEC3B	Body	0.375381	0.0912981	3.92932e-05	0.242144	0.163954	0.139702	0.504091	0.477708	0	1
cg23351584	chr11	86801057	86801059	PRSS23	5'UTR	-0.570705	0.155508	0.000242616	-0.8171	0.310426	0.00848372	0.503624	0.477912	0	1
cg26539571	chr6	16731538	16731540	ATXN1;ATXN1	5'UTR;5'UTR	-0.417067	0.103404	5.49797e-05	-0.250886	0.210275	0.232816	0.502952	0.478206	0	1
cg12904271	chr17	45392770	45392772			0.749568	0.247792	0.00248647	0.363361	0.486176	0.454832	0.500912	0.4791	0	1
cg26964651	chr5	78653253	78653255			-0.255925	0.0961119	0.0077498	-0.402451	0.183528	0.0283172	0.500235	0.479397	0	1
cg15777760	chr16	29820858	29820860	C16orf53;MVP;MVP	3'UTR;5'UTR;5'UTR	-0.481171	0.167296	0.00402527	-0.220919	0.32972	0.502845	0.495465	0.4815	0	1
cg03604011	chr5	400085	400087	AHRR	Body	0.578153	0.12615	4.58201e-06	0.346667	0.304698	0.255228	0.49272	0.482716	0	1
cg27067781	chr6	32149075	32149077	PRRT1	3'UTR	0.485665	0.115062	2.43327e-05	0.312508	0.219009	0.153604	0.489892	0.483975	0	1
cg11449146	chr11	22728917	22728919	GAS2;GAS2;GAS2	Body;Body;Body	-0.246982	0.0846318	0.00351935	-0.375557	0.16323	0.0214039	0.489005	0.484371	0	1
cg06394460	chr13	27556255	27556257	LNX2	Body	-0.244099	0.0999719	0.0146192	-0.398837	0.197667	0.0436197	0.487989	0.484826	0	1
cg03743262	chr7	114088450	114088452			0.257431	0.139567	0.0651102	0.470111	0.270753	0.0825089	0.487495	0.485047	0	1
cg08064403	chr3	98521413	98521415	CLDND1;CLDND1;CLDND1;CLDND1;CLDND1;CLDND1	Body;Body;Body;Body;Body;Body	-1.27871	0.210665	1.28025e-09	-0.916042	0.478338	0.0554862	0.481449	0.487767	0	1
cg23353945	chr11	33696822	33696824			0.728562	0.25811	0.00476238	0.347325	0.486187	0.474989	0.479677	0.488569	0	1
cg12749559	chr1	167935045	167935047	BRP44;BRP44;BRP44	Body;Body;Body	-0.608817	0.185101	0.00100509	-0.327762	0.363159	0.366775	0.47543	0.490499	0	1
cg24616450	chr1	19613645	19613647	MINOS1;MINOS1;MINOS1-NBL1;MINOS1;MINOS1;MINOS1;MINOS1-NBL1	Body;Body;5'UTR;Body;Body;Body;Body	0.394377	0.102607	0.000121255	0.226152	0.221741	0.307778	0.47405	0.49113	0	1
cg02514318	chr2	196336458	196336460	HECW2	Body	-0.221191	0.139118	0.111846	-0.420487	0.255771	0.100177	0.468532	0.493663	0	1
cg01756827	chr20	49307252	49307254			0.329933	0.117992	0.00517046	0.508523	0.232865	0.0289794	0.468018	0.493901	0	1
cg23401251	chr2	27461037	27461039	IFT172	Body	0.54771	0.16479	0.000888385	0.799797	0.330962	0.0156668	0.4649	0.495343	0	1
cg15903032	chr10	99537847	99537849			-0.420953	0.187329	0.0246318	-0.705373	0.373597	0.0590181	0.463137	0.496161	0	1
cg25984701	chr13	51432723	51432725	INTS6;INTS6;INTS6	Body;Body;5'UTR	0.333583	0.100275	0.000878899	0.483581	0.196543	0.0138768	0.46215	0.496621	0	1
cg11939713	chr21	15140770	15140772			-0.494222	0.153064	0.00124284	-0.269095	0.293798	0.359708	0.461812	0.496778	0	1
cg03461577	chr11	33879619	33879621	LMO2	5'UTR	-0.296881	0.0623817	1.94449e-06	-0.169998	0.176916	0.336603	0.457491	0.498799	0	1
cg02583484	chr12	54283223	54283225	HNRNPA1;HNRPA1L-2;HNRNPA1	Body;Body;Body	-0.323974	0.161139	0.0443757	-0.574948	0.335007	0.086121	0.455788	0.499599	0	1
cg07791547	chr2	198877492	198877494			-0.452575	0.14211	0.0014491	-0.257568	0.251573	0.305915	0.455509	0.499731	0	1
cg25396818	chr3	4806668	4806670	ITPR1;ITPR1;ITPR1	Body;Body;Body	0.426726	0.12774	0.000836017	0.246839	0.235542	0.294656	0.4507	0.502003	0	1
cg15845821	chr19	16719801	16719803	NWD1	TSS200	-0.323553	0.152251	0.0335751	-0.106954	0.285116	0.707568	0.449073	0.502775	0	1
cg10541181	chr12	23559658	23559660	SOX5;SOX5;SOX5;SOX5;SOX5	Body;Body;Body;Body;Body	-0.222093	0.0690879	0.00130605	-0.315636	0.121409	0.00932846	0.448429	0.503082	0	1
cg03482593	chr3	15428791	15428793	METTL6;METTL6;METTL6;METTL6;EAF1	TSS1500;TSS1500;TSS1500;TSS1500;Body	-0.55263	0.154023	0.000333266	-0.7699	0.285748	0.00705294	0.447986	0.503293	0	1
cg14174367	chr1	202159379	202159381	PTPN7;PTPN7;PTPN7;PTPN7;PTPN7	1stExon;Body;Body;Body;Body	-0.203436	0.0856384	0.0175239	-0.330589	0.169658	0.0513475	0.447641	0.503457	0	1
cg14711465	chr8	119698352	119698354			-0.529511	0.151707	0.000482398	-0.747769	0.288969	0.00966145	0.447217	0.50366	0	1
cg00460436	chr16	4351727	4351729	Magmas	TSS1500	0.64205	0.263237	0.0147259	1.03924	0.533529	0.0514311	0.445723	0.504373	0	1
cg14096828	chr7	111091059	111091061	LRRN3;LRRN3;LRRN3;LRRN3;LRRN3;LRRN3;IMMP2L;IMMP2L	1stExon;1stExon;1stExon;5'UTR;5'UTR;5'UTR;Body;Body	-0.57355	0.165112	0.000513347	-0.341458	0.307108	0.266204	0.443064	0.505647	0	1
cg01593408	chr10	76939947	76939949	KCNMA1-AS1;KCNMA1;KCNMA1;KCNMA1;KCNMA1;KCNMA1;KCNMA1	Body;Body;Body;Body;Body;Body;Body	-0.455546	0.164216	0.00553605	-0.699443	0.327857	0.0328935	0.442416	0.505959	0	1
cg13641317	chr3	127536708	127536710			0.3643	0.124816	0.00351498	0.545736	0.242655	0.024511	0.442099	0.506111	0	1
cg07710094	chr8	129267705	129267707			-0.339215	0.106236	0.00140787	-0.486116	0.193737	0.0121018	0.442031	0.506144	0	1
cg04439241	chr11	45080041	45080043			0.879118	0.258315	0.000665832	1.2673	0.523716	0.0155284	0.441877	0.506218	0	1
cg18316974	chr1	92481477	92481479	GFI1;GFI1;GFI1	Body;Body;Body	-0.165774	0.0357377	3.50747e-06	-0.0942324	0.101594	0.353644	0.44128	0.506505	0	1
cg18496287	chr1	51793901	51793903	NRD1;NRD1;NRD1	Body;Body;Body	0.62096	0.232416	0.00754542	0.271771	0.471546	0.564384	0.441189	0.506549	0	1
cg16005926	chr1	84245435	84245437			-0.161958	0.0873173	0.0636219	-0.0319141	0.175777	0.855928	0.439007	0.507602	0	1
cg18419358	chr6	157962976	157962978			-0.363884	0.112137	0.00117449	-0.209469	0.204349	0.305338	0.43885	0.507678	0	1
cg07530264	chr8	143891328	143891330			0.566892	0.167525	0.000714595	0.334705	0.308719	0.278287	0.436976	0.508586	0	1
cg20778199	chr6	147699744	147699746			-0.281361	0.088317	0.00144351	-0.407935	0.170508	0.0167354	0.43449	0.509794	0	1
cg15999700	chr8	1772981	1772983	CLN8	Body	0.413628	0.128464	0.00128279	0.242328	0.226091	0.283802	0.433945	0.51006	0	1
cg03505273	chr11	23805076	23805078			-0.318898	0.115026	0.00556453	-0.161435	0.210362	0.442834	0.431336	0.511334	0	1
cg05723839	chr11	76885902	76885904	ACER3;ACER3;ACER3;ACER3	5'UTR;5'UTR;Body;Body	-0.617096	0.14595	2.35648e-05	-0.815277	0.264112	0.00202277	0.431335	0.511335	0	1
cg22006825	chr19	41265865	41265867	HNRNPUL1;HNRNPUL1	Body;5'UTR	-0.58243	0.263793	0.0272511	-0.958793	0.508851	0.0595337	0.431178	0.511411	0	1
cg21026639	chr12	54262558	54262560	CBX5	5'UTR	-0.565847	0.210908	0.0072985	-0.872027	0.417276	0.0366349	0.428844	0.512557	0	1
cg06674056	chr11	64661466	64661468	NRXN2;NRXN2	Body;Body	-0.700073	0.162859	1.7184e-05	-0.478205	0.297933	0.108477	0.426983	0.513473	0	1
cg18506400	chr1	223244842	223244844	SUSD4;SUSD4	Body;Body	-0.718413	0.235596	0.00229341	-1.06275	0.473471	0.0247938	0.423948	0.514974	0	1
cg18956562	chr7	144452210	144452212	TPK1;TPK1	3'UTR;3'UTR	0.528067	0.122744	1.69122e-05	0.363599	0.221306	0.100389	0.422374	0.515755	0	1
cg18683711	chr2	167509758	167509760			-0.801969	0.214836	0.000189255	-1.09515	0.399507	0.0061206	0.417742	0.518066	0	1
cg19965693	chr2	162319232	162319234	IFIH1	TSS1500	-0.465661	0.153677	0.00244443	-0.675313	0.285892	0.0181703	0.417215	0.51833	0	1
cg14391737	chr11	86802386	86802388	PRSS23;PRSS23;PRSS23;PRSS23;PRSS23;PRSS23;PRSS23	5'UTR;Body;Body;5'UTR;Body;Body;Body	-0.961323	0.1162	1.30636e-16	-1.11445	0.20967	1.06503e-07	0.408051	0.52296	0	1
cg10413580	chr11	126304873	126304875	DCPS	Body	-0.324349	0.175307	0.0642878	-0.562556	0.329138	0.0874181	0.408031	0.52297	0	1
cg11739148	chr15	31329908	31329910	KLF13	Body	-0.578319	0.215735	0.00734716	-0.289839	0.397034	0.465383	0.407588	0.523196	0	1
cg19089201	chr7	44962687	44962689	MYO1G	3'UTR	0.296823	0.0534654	2.82931e-08	0.221268	0.105659	0.0362444	0.407106	0.523442	0	1
cg21545147	chr6	37539346	37539348			0.746811	0.220754	0.000716992	0.424957	0.453962	0.349218	0.406532	0.523735	0	1
cg02714303	chr13	75760591	75760593	LMO7;LMO7	TSS200;Body	0.483697	0.156381	0.00198096	0.271069	0.29521	0.358501	0.405097	0.524468	0	1
cg11004284	chr3	15428597	15428599	METTL6;EAF1	TSS1500;Body	-0.582984	0.212225	0.00601413	-0.870127	0.398901	0.0291606	0.40385	0.525108	0	1
cg01744331	chr11	2701127	2701129	KCNQ1OT1;KCNQ1;KCNQ1	TSS1500;Body;Body	-0.22409	0.0725738	0.00201678	-0.329457	0.149594	0.027641	0.401595	0.526267	0	1
cg10106903	chr14	61697314	61697316	HIF1A-AS1;HIF1A;HIF1A;HIF1A	TSS1500;TSS1500;Body;Body	-0.430033	0.135738	0.0015344	-0.614645	0.258244	0.0173084	0.40042	0.526872	0	1
cg14074174	chr19	7921320	7921322	SNAPC2;SNAPC2	Body;Body	-0.714552	0.228477	0.00176324	-1.02025	0.426284	0.0166948	0.399505	0.527345	0	1
cg15782465	chr1	25447969	25447971	TMEM57;TMEM57	Body;Body	-0.337988	0.164785	0.0402587	-0.540662	0.275939	0.0500711	0.397662	0.528299	0	1
cg18734657	chr7	139720791	139720793	HIPK2;HIPK2	Body;Body	-0.295122	0.0844301	0.00047324	-0.184242	0.155419	0.235839	0.392999	0.530727	0	1
cg16029875	chr1	204351050	204351052	PLEKHA6	5'UTR	0.185911	0.125737	0.139256	0.0181395	0.237954	0.939235	0.388602	0.533035	0	1
cg19151852	chr17	81980734	81980736	ASPSCR1;ASPSCR1;ASPSCR1	Body;Body;Body	0.430263	0.125237	0.00059127	0.263944	0.235666	0.262716	0.388385	0.533149	0	1
cg04885881	chr1	11063060	11063062			-0.391902	0.140299	0.00521673	-0.184842	0.301371	0.539653	0.387968	0.533369	0	1
cg11789766	chr8	1772937	1772939	CLN8	Body	0.351063	0.102157	0.000589248	0.219257	0.185355	0.236848	0.387852	0.53343	0	1
cg12075928	chr8	140791207	140791209	PTK2;PTK2	Body;Body	-0.433512	0.119539	0.000287263	-0.603646	0.246168	0.0141996	0.386518	0.534136	0	1
cg20385913	chr15	74762168	74762170			-0.415821	0.175327	0.0177072	-0.655187	0.346801	0.0588612	0.379416	0.537916	0	1
cg21702517	chr18	32553436	32553438			-0.26591	0.126717	0.0358648	-0.445103	0.26276	0.090274	0.377325	0.539038	0	1
cg03636183	chr19	16889773	16889775	F2RL3	Body	-1.14392	0.120177	1.75575e-21	-1.34347	0.302233	8.78303e-06	0.376427	0.539522	0	1
cg05135521	chr2	160331823	160331825	RBMS1;RBMS1	Body;Body	-0.306894	0.100785	0.00232659	-0.439296	0.192241	0.0223051	0.372084	0.541871	0	1
cg15026637	chr12	42901956	42901958			0.482386	0.105709	5.03518e-06	0.339581	0.209992	0.105855	0.368967	0.543568	0	1
cg03194226	chr3	45025339	45025341	CLEC3B	TSS1500	-0.318527	0.135121	0.018406	-0.489412	0.247507	0.0480005	0.367237	0.544514	0	1
cg11666632	chr4	102867381	102867383	UBE2D3;UBE2D3	Body;5'UTR	-0.303914	0.15044	0.0433651	-0.109609	0.283624	0.699157	0.366285	0.545036	0	1
cg06299644	chr2	54459065	54459067	SPTBN1	5'UTR	-0.187461	0.188151	0.319087	-0.444519	0.381799	0.244313	0.36473	0.545891	0	1
cg11414254	chr5	177022010	177022012	ZNF346;ZNF346;ZNF346;ZNF346;ZNF346;ZNF346;ZNF346;ZNF346;ZNF346;ZNF346;ZNF346	TSS1500;TSS1500;TSS1500;TSS1500;TSS1500;TSS1500;TSS1500;TSS1500;TSS1500;TSS1500;TSS1500	-0.627343	0.147516	2.11194e-05	-0.823343	0.290434	0.00458438	0.362029	0.547382	0	1
cg27635485	chr4	176709638	176709640	VEGFC	Body	0.324603	0.089466	0.000285373	0.215822	0.158934	0.174484	0.35574	0.550881	0	1
cg27086356	chr3	170909772	170909774	EIF5A2	TSS1500	0.324467	0.132926	0.0146483	0.506628	0.275286	0.0657146	0.355076	0.551254	0	1
cg00592046	chr18	72181338	72181340			-0.335078	0.0878491	0.000136599	-0.44825	0.168866	0.00794318	0.353487	0.552146	0	1
cg15404535	chr19	46963342	46963344	ARHGAP35	Body	-0.509506	0.154955	0.00100866	-0.302479	0.312792	0.33353	0.351746	0.553126	0	1
cg00011225	chr2	218873591	218873593	WNT6	Body	0.136171	0.0521558	0.00903181	0.20404	0.102161	0.0458006	0.350087	0.554064	0	1
cg06446365	chr5	177302810	177302812	RAB24;RAB24;RAB24;RAB24;PRELID1;PRELID1;RAB24;RAB24;RAB24;RAB24	Body;Body;Body;Body;TSS1500;TSS1500;ExonBnd;ExonBnd;ExonBnd;ExonBnd	-0.207015	0.119681	0.0836805	-0.362672	0.235479	0.123526	0.347251	0.555674	0	1
cg19859270	chr3	98532449	98532451	GPR15	1stExon	-0.810025	0.121636	2.74967e-11	-0.996771	0.29371	0.000689496	0.34508	0.556912	0	1
cg17010972	chr1	24551919	24551921	LOC100506985	Body	0.689025	0.22592	0.00228951	0.398225	0.442694	0.368361	0.342341	0.558481	0	1
cg25730803	chr22	42754783	42754785			-0.862555	0.206861	3.04953e-05	-0.621387	0.358478	0.0830237	0.339538	0.560096	0	1
cg16844962	chr17	1605048	1605050	SLC43A2;SLC43A2;SLC43A2	TSS200;Body;Body	0.921862	0.172244	8.69567e-08	0.7362	0.268958	0.00619601	0.337922	0.561031	0	1
cg14322760	chr3	160402675	160402677	SMC4;SMC4;SMC4;SMC4;SMC4;SMC4	ExonBnd;ExonBnd;ExonBnd;Body;Body;Body	-0.235039	0.0862627	0.00643615	-0.337943	0.154894	0.0291262	0.336881	0.561635	0	1
cg14400149	chr9	132999353	132999355			0.369348	0.0976671	0.00015576	0.252366	0.176665	0.153147	0.335827	0.562248	0	1
cg14179389	chr1	92482403	92482405	GFI1;GFI1;GFI1	Body;Body;Body	-0.201971	0.0694299	0.00362589	-0.290297	0.135942	0.0327248	0.334813	0.562839	0	1
cg03254067	chr4	10589946	10589948	CLNK	Body	0.654174	0.215532	0.00240404	0.38846	0.405617	0.338213	0.334648	0.562935	0	1
cg22706402	chr9	81875144	81875146			-0.562051	0.227476	0.0134807	-0.823946	0.391854	0.0354931	0.3341	0.563255	0	1
cg12303084	chr20	47356996	47356998	ZMYND8;ZMYND8;ZMYND8	TSS1500;TSS1500;TSS1500	-0.439613	0.164215	0.00742708	-0.647094	0.319352	0.042737	0.33383	0.563412	0	1
cg16720061	chr7	155198517	155198519			-0.570662	0.16649	0.000608934	-0.359925	0.326578	0.270414	0.330501	0.565364	0	1
cg14539658	chr14	21026986	21026988	NDRG2;NDRG2;NDRG2;NDRG2	TSS1500;TSS1500;TSS1500;TSS1500	0.593866	0.144298	3.86277e-05	0.402545	0.300079	0.179771	0.33015	0.56557	0	1
cg00687674	chr15	69080919	69080921	MIR548H4;TMEM84	Body;Body	0.357863	0.164393	0.0294902	0.130999	0.360498	0.716318	0.327852	0.566927	0	1
cg06673130	chr4	785135	785137	CPLX1	3'UTR	0.446479	0.113951	8.92266e-05	0.308552	0.212844	0.147154	0.326382	0.567797	0	1
cg06972908	chr16	30476999	30477001	ITGAL;ITGAL	Body;Body	-0.527049	0.191472	0.00591223	-0.766784	0.373479	0.0400645	0.326277	0.56786	0	1
cg04858539	chr22	33568310	33568312	LARGE;LARGE	Body;Body	0.381983	0.11566	0.000957815	0.236454	0.227611	0.298874	0.324905	0.568675	0	1
cg00414136	chr7	40774066	40774068	SUGCT;SUGCT;SUGCT;SUGCT	Body;Body;Body;Body	-0.309291	0.126239	0.0142839	-0.46508	0.24302	0.0556521	0.323623	0.569438	0	1
cg11116464	chr1	8591171	8591173	RERE;RERE	Body;Body	0.558294	0.134431	3.28141e-05	0.390432	0.262687	0.137199	0.323599	0.569453	0	1
cg19799178	chr6	37168884	37168886	PIM1;PIM1	TSS1500;TSS1500	-0.377207	0.192433	0.0499731	-0.607361	0.359289	0.0909419	0.318872	0.572286	0	1
cg10581837	chr13	75760570	75760572	LMO7;LMO7	TSS200;Body	0.423358	0.174067	0.0150092	0.213865	0.328934	0.515579	0.316884	0.573486	0	1
cg17933224	chr19	42270177	42270179			-0.458415	0.13592	0.00074438	-0.297702	0.2511	0.235784	0.316819	0.573526	0	1
cg18642234	chr3	49357188	49357190	GPX1;GPX1;GPX1	3'UTR;3'UTR;1stExon	-0.545803	0.248945	0.0283463	-0.853516	0.486944	0.0796364	0.316586	0.573667	0	1
cg21240898	chr6	119333960	119333962	MAN1A1	Body	0.502416	0.165719	0.00243147	0.30495	0.309553	0.324559	0.316281	0.573851	0	1
cg23480021	chr3	22371254	22371256			0.230285	0.047054	9.87739e-07	0.284968	0.0851372	0.000816429	0.316008	0.574016	0	1
cg21745165	chr19	48816189	48816191	HSD17B14	Body	-0.530668	0.175073	0.00243646	-0.749857	0.349709	0.0320144	0.314121	0.575162	0	1
cg20056213	chr5	168683685	168683687	SLIT3;SLIT3	Body;Body	0.324964	0.207963	0.118146	0.0653453	0.414517	0.874739	0.313391	0.575607	0	1
cg11649105	chr8	141392699	141392701			-0.36088	0.166986	0.030685	-0.565662	0.325875	0.0825947	0.312769	0.575986	0	1
cg17626960	chr6	32149140	32149142	PRRT1	3'UTR	0.262164	0.0802267	0.00108392	0.166	0.152192	0.275393	0.312428	0.576194	0	1
cg19878806	chr1	188128567	188128569			-0.334329	0.105031	0.00145679	-0.213003	0.190506	0.263527	0.311046	0.577039	0	1
cg01435315	chr10	70588663	70588665			-0.546443	0.114676	1.88764e-06	-0.686027	0.224554	0.00225017	0.306466	0.579857	0	1
cg11820113	chr12	11187739	11187741	TAS2R42	TSS1500	-0.649787	0.174231	0.000191895	-0.859151	0.336563	0.0106885	0.30518	0.580653	0	1
cg19321684	chr6	32192155	32192157	GPSM3	Body	-0.415761	0.118335	0.000442362	-0.268709	0.240211	0.263294	0.301573	0.582898	0	1
cg16201146	chr20	19210881	19210883			-0.525039	0.159814	0.00101869	-0.720807	0.319847	0.0242215	0.299784	0.584018	0	1
cg00065944	chr13	76440930	76440932			0.73771	0.154338	1.75442e-06	0.552833	0.300452	0.0657673	0.29958	0.584146	0	1
cg13515834	chr17	34171617	34171619	LOC101927239	Body	0.784261	0.209774	0.000185047	0.531476	0.412151	0.197218	0.298777	0.58465	0	1
cg03078557	chr1	162285248	162285250	NOS1AP;NOS1AP	Body;Body	-0.317515	0.0686594	3.75507e-06	-0.238804	0.127402	0.0608747	0.295793	0.586532	0	1
cg13294852	chr2	102055667	102055669			-0.427417	0.0927915	4.10079e-06	-0.316248	0.182243	0.0826862	0.295498	0.586719	0	1
cg23781467	chr6	31792455	31792457	VARS	Body	0.599543	0.146459	4.24731e-05	0.770928	0.280432	0.00597647	0.293455	0.588015	0	1
cg16290996	chr1	173866850	173866852	GAS5;SNORD78;SNORD76;SNORD77;SNORD44;SNORD79	Body;TSS1500;TSS200;TSS1500;TSS1500;TSS1500	-0.231154	0.150613	0.124845	-0.411205	0.296931	0.166099	0.292445	0.588658	0	1
cg11927233	chr5	171389537	171389539	NPM1;NPM1;NPM1	Body;Body;Body	-0.285188	0.114299	0.0125917	-0.144582	0.233609	0.53598	0.292295	0.588753	0	1
cg10726445	chr13	75762672	75762674	LMO7;LMO7;LMO7	5'UTR;Body;Body	0.328501	0.0909965	0.000306147	0.227406	0.164274	0.166264	0.289803	0.590347	0	1
cg19589396	chr8	102925145	102925147			-0.163632	0.128443	0.202676	-0.313646	0.248029	0.206031	0.288457	0.591211	0	1
cg07626482	chr19	46786245	46786247	SLC1A5;SLC1A5;SLC1A5	TSS1500;Body;5'UTR	-0.407312	0.20385	0.0457065	-0.657156	0.418393	0.11626	0.28818	0.591389	0	1
cg05673882	chr5	75566876	75566878	POLK	Body	-0.401737	0.13871	0.00377662	-0.564629	0.270094	0.0365742	0.28781	0.591628	0	1
cg00871610	chr21	35720713	35720715	MIR802	Body	-0.452272	0.169915	0.00777333	-0.260751	0.317396	0.411344	0.283002	0.59474	0	1
cg21550372	chr14	100442570	100442572	WDR25;WDR25	Body;Body	-0.449879	0.124877	0.00031509	-0.593606	0.240837	0.0137104	0.280685	0.596253	0	1
cg12912690	chr2	238288815	238288817	PER2	TSS1500	0.272805	0.0817474	0.000846374	0.177059	0.161773	0.27374	0.279036	0.597334	0	1
cg25942611	chr1	66534249	66534251	SGIP1;SGIP1;SGIP1;SGIP1	5'UTR;5'UTR;1stExon;ExonBnd	0.403164	0.11524	0.000467922	0.260625	0.244398	0.286245	0.278277	0.597833	0	1
cg14356220	chr3	102195907	102195909			0.337302	0.125255	0.00708278	0.195025	0.238974	0.414448	0.278071	0.597968	0	1
cg19305903	chr19	11092362	11092364	LDLR;LDLR;LDLR;LDLR;LDLR	Body;Body;Body;Body;Body	-0.540876	0.171627	0.00162461	-0.343834	0.332639	0.301297	0.277116	0.598598	0	1
cg22888990	chr2	142682592	142682594			0.348356	0.110065	0.00155088	0.221273	0.215205	0.303856	0.27641	0.599064	0	1
cg09172850	chr1	191964067	191964069			-0.392462	0.134252	0.00346319	-0.241206	0.257555	0.349003	0.271203	0.602526	0	1
cg27325787	chr16	23949003	23949005	PRKCB;PRKCB	Body;Body	0.344018	0.138438	0.0129549	0.496023	0.257521	0.0540857	0.270298	0.603132	0	1
cg11827514	chr8	142044360	142044362			-0.238569	0.0566247	2.51817e-05	-0.174477	0.110525	0.114425	0.266358	0.605785	0	1
cg00202479	chr6	31792605	31792607	VARS	Body	0.520849	0.124753	2.97953e-05	0.654972	0.228665	0.0041789	0.265126	0.60662	0	1
cg06459104	chr18	5456880	5456882	EPB41L3	Body	-0.253489	0.0834723	0.00239105	-0.16173	0.158634	0.307956	0.262028	0.608731	0	1
cg10711136	chr11	86804010	86804012	PRSS23;PRSS23;PRSS23;PRSS23;PRSS23;PRSS23;PRSS23	5'UTR;Body;Body;5'UTR;Body;Body;Body	-0.739787	0.11215	4.21209e-11	-0.88409	0.259941	0.000671097	0.259817	0.610246	0	1
cg16033864	chr21	15121755	15121757			-0.587889	0.259664	0.0235717	-0.88398	0.520048	0.0891674	0.259475	0.610481	0	1
cg25635022	chr3	170429410	170429412	CLDN11;CLDN11	Body;Body	-0.44915	0.156057	0.00400053	-0.276527	0.300915	0.358119	0.259335	0.610577	0	1
cg05701235	chr19	35040492	35040494	HPN;HPN	TSS200;TSS200	0.340751	0.104388	0.00109739	0.22719	0.199258	0.25421	0.254861	0.613673	0	1
cg04027328	chr1	11312080	11312082			-0.571645	0.353467	0.105824	-0.947651	0.660729	0.151501	0.251789	0.615818	0	1
cg02610360	chr11	120326811	120326813	TMEM136	5'UTR	0.486462	0.0986206	8.11141e-07	0.376127	0.198169	0.0576946	0.248461	0.618161	0	1
cg26342454	chr4	10033637	10033639	SLC2A9	5'UTR	-0.399933	0.0906752	1.03079e-05	-0.493803	0.165635	0.00287055	0.247122	0.619109	0	1
cg20318234	chr4	176790527	176790529	VEGFC	Body	0.536018	0.131531	4.59682e-05	0.672101	0.242442	0.00556775	0.243415	0.621751	0	1
cg02252655	chr5	78553074	78553076	LHFPL2	5'UTR	0.447507	0.14478	0.00199523	0.297138	0.269293	0.269853	0.241878	0.622853	0	1
cg09224452	chr20	595749	595751			0.27635	0.116484	0.017672	0.401985	0.227762	0.0775749	0.241187	0.62335	0	1
cg07598481	chr13	72194680	72194682			-0.142274	0.0689845	0.0391688	-0.212156	0.125268	0.0903374	0.238791	0.625081	0	1
cg15857661	chr10	102436485	102436487	MIR146B	TSS200	-0.476407	0.119412	6.61833e-05	-0.599657	0.222413	0.00701488	0.238369	0.625386	0	1
cg02582922	chr21	38803345	38803347			-0.193296	0.0891665	0.0301729	-0.0910038	0.190123	0.632182	0.237288	0.626172	0	1
cg04919036	chr5	164191329	164191331			-0.278433	0.0994813	0.00512845	-0.177556	0.183629	0.33358	0.233316	0.629076	0	1
cg26931213	chr8	23668552	23668554			0.31591	0.163509	0.0533517	0.483217	0.305762	0.114022	0.232826	0.629436	0	1
cg15277721	chr8	128230981	128230983			-0.487195	0.178401	0.00631616	-0.68662	0.373476	0.0659947	0.232152	0.629933	0	1
cg07394519	chr9	101313069	101313071	LPPR1;LPPR1	Body;Body	0.606101	0.198164	0.00222385	0.405909	0.365707	0.26703	0.231644	0.630307	0	1
cg24832862	chr11	60370807	60370809			-0.299465	0.11989	0.0124956	-0.177509	0.223823	0.427734	0.230702	0.631004	0	1
cg13714975	chr11	33696552	33696554			0.413856	0.113783	0.000275573	0.298235	0.212581	0.160638	0.229942	0.631567	0	1
cg23839599	chr1	161739208	161739210			-0.431609	0.147324	0.00339334	-0.585291	0.285626	0.0404473	0.228666	0.632515	0	1
cg15024623	chr18	5444501	5444503	EPB41L3;EPB41L3;EPB41L3;EPB41L3	Body;Body;Body;Body	-0.276398	0.104538	0.00819344	-0.169705	0.198813	0.393332	0.225614	0.634795	0	1
cg05245284	chr11	100445357	100445359			-0.190025	0.0700215	0.00665149	-0.121513	0.126121	0.335317	0.225566	0.634832	0	1
cg00073090	chr19	1265879	1265881			-1.03766	0.240545	1.60467e-05	-1.28833	0.472218	0.00636701	0.223727	0.636215	0	1
cg23435661	chr14	68233005	68233007	RAD51B;RAD51B;RAD51B	Body;Body;Body	-0.1581	0.109458	0.148629	-0.270258	0.211689	0.201718	0.221494	0.637904	0	1
cg00255726	chr8	21911602	21911604	DOK2	Body	0.296885	0.117128	0.0112543	0.421574	0.240363	0.0794464	0.217466	0.640977	0	1
cg00973876	chr17	79925408	79925410			-0.576521	0.149759	0.000118286	-0.428049	0.283042	0.130454	0.214978	0.642893	0	1
cg27192248	chr15	64993330	64993332			-0.337058	0.0791837	2.07507e-05	-0.414895	0.149278	0.00544691	0.212181	0.645063	0	1
cg19798735	chr7	111090748	111090750	IMMP2L;LRRN3;LRRN3;LRRN3	Body;TSS1500;TSS1500;TSS1500	-0.718749	0.170342	2.4491e-05	-0.550625	0.323228	0.088471	0.211741	0.645406	0	1
cg05845217	chr5	4223088	4223090			-0.34458	0.0957128	0.000318034	-0.250082	0.181767	0.168871	0.211609	0.645509	0	1
cg26963277	chr11	2701176	2701178	KCNQ1OT1;KCNQ1;KCNQ1	TSS1500;Body;Body	-0.290387	0.0681659	2.04423e-05	-0.361428	0.139217	0.00942739	0.210042	0.646734	0	1
cg04507642	chr12	51419879	51419881	SLC4A8;SLC4A8	5'UTR;5'UTR	0.184454	0.100725	0.0670619	0.279875	0.184295	0.128857	0.206421	0.649587	0	1
cg06202544	chr22	33405413	33405415	LARGE;LARGE	Body;Body	0.300655	0.0725816	3.43835e-05	0.229623	0.138816	0.0980955	0.205625	0.650218	0	1
cg06831571	chr11	34570648	34570650			0.34099	0.123254	0.00566497	0.218541	0.240637	0.363784	0.20512	0.65062	0	1
cg12009405	chr6	148330194	148330196			-0.427829	0.109464	9.29078e-05	-0.530337	0.199302	0.0077916	0.203234	0.652123	0	1
cg27031987	chr8	76615140	76615142	ZFHX4-AS1	Body	0.594343	0.130099	4.91483e-06	0.475642	0.230014	0.0386511	0.201769	0.653297	0	1
cg09099830	chr16	30474163	30474165	ITGAL;ITGAL	Body;Body	-0.452453	0.192558	0.0187884	-0.65056	0.397313	0.101547	0.20133	0.653649	0	1
cg01568402	chr3	64088730	64088732	LINC00994;PRICKLE2-AS1	TSS1500;Body	-0.42033	0.104127	5.42044e-05	-0.319737	0.19981	0.109552	0.199323	0.655268	0	1
cg24889777	chr16	67518809	67518811	LOC100505942	Body	0.407756	0.154914	0.00848464	0.253437	0.310338	0.414129	0.197944	0.656386	0	1
cg01478827	chr1	21232085	21232087	ECE1;ECE1;ECE1;ECE1	Body;Body;Body;Body	0.697694	0.169514	3.85746e-05	0.532469	0.331684	0.108416	0.196752	0.657356	0	1
cg14254999	chr2	230925813	230925815	GPR55	TSS1500	-0.293744	0.127946	0.0216847	-0.419191	0.253618	0.098363	0.195025	0.658767	0	1
cg16475038	chr1	156750002	156750004	HDGF;HDGF;HDGF	Body;Body;Body	-0.323746	0.16005	0.0430958	-0.477321	0.310397	0.124104	0.193382	0.660117	0	1
cg04284610	chr21	38809633	38809635	ETS2;ETS2	5'UTR;Body	-0.355233	0.116702	0.00233512	-0.224738	0.273137	0.410621	0.193022	0.660413	0	1
cg21393163	chr1	12157571	12157573			-0.845749	0.14621	7.27401e-09	-0.711075	0.270351	0.00853352	0.191992	0.661264	0	1
cg16936060	chr4	56656888	56656890	HOPX;HOPX;HOPX;HOPX;HOPX	5'UTR;Body;Body;TSS1500;TSS1500	0.615952	0.185655	0.00090755	0.793241	0.361881	0.0283799	0.190003	0.662914	0	1
cg06695691	chr4	123233137	123233139	SPATA5	Body	0.501517	0.133763	0.000177332	0.379187	0.246998	0.124739	0.189665	0.663196	0	1
cg08440485	chr9	5892541	5892543	MLANA;MLANA	ExonBnd;Body	0.265414	0.189179	0.160622	0.44872	0.377854	0.235011	0.188176	0.664439	0	1
cg18842174	chr6	147675420	147675422			0.242794	0.0639184	0.000145575	0.303029	0.123583	0.0142052	0.187428	0.665066	0	1
cg09109520	chr16	57639345	57639347	GPR56;GPR56;GPR56;GPR56;GPR56;GPR56;GPR56;GPR56;GPR56	5'UTR;5'UTR;5'UTR;5'UTR;5'UTR;1stExon;5'UTR;5'UTR;5'UTR	0.527013	0.132522	6.9849e-05	0.403188	0.253961	0.112377	0.186849	0.665552	0	1
cg18258887	chr5	96068154	96068156	LOC101929710	Body	-0.438562	0.201148	0.0292354	-0.630012	0.395067	0.11078	0.186495	0.66585	0	1
cg03253449	chr9	14213559	14213561	NFIB;NFIB;NFIB	Body;Body;Body	-0.226206	0.0915247	0.0134535	-0.313145	0.179381	0.0808628	0.186377	0.665949	0	1
cg03540917	chr4	56820420	56820422	SPINK2;SPINK2;SPINK2;SPINK2;SPINK2;SPINK2;SPINK2;SPINK2;SPINK2	Body;Body;Body;Body;Body;Body;Body;Body;Body	0.363503	0.0946512	0.000122814	0.272016	0.190043	0.152333	0.185687	0.666531	0	1
cg20619808	chr17	28986480	28986482	SEZ6;SEZ6	Body;Body	0.301886	0.140519	0.031685	0.173533	0.264853	0.512335	0.183268	0.66858	0	1
cg22798948	chr3	65080635	65080637			0.530579	0.155378	0.000638394	0.390688	0.288048	0.174995	0.182697	0.669065	0	1
cg16452231	chr22	20118721	20118723	RANBP1;TRMT2A;TRMT2A;TRMT2A;RANBP1;RANBP1;RANBP1	Body;TSS1500;TSS1500;TSS1500;Body;Body;5'UTR	-0.619237	0.251134	0.0136723	-0.85041	0.479656	0.0762361	0.182306	0.669399	0	1
cg09137809	chr8	38758037	38758039	TACC1	5'UTR	-0.178621	0.113571	0.115771	-0.283866	0.21882	0.194543	0.182236	0.669458	0	1
cg09519959	chr17	28643897	28643899	KIAA0100	Body	-0.339707	0.115317	0.00322072	-0.441127	0.207946	0.0338923	0.181926	0.669723	0	1
cg01579391	chr15	101499877	101499879			0.880593	0.245933	0.00034278	0.653926	0.475204	0.168792	0.179452	0.671844	0	1
cg06567447	chr15	85752913	85752915			0.624557	0.216577	0.00392945	0.831601	0.438245	0.0577523	0.179389	0.671899	0	1
cg15394081	chr11	33871783	33871785	LMO2	5'UTR	-0.521238	0.113624	4.48816e-06	-0.416022	0.221582	0.0604483	0.178527	0.672642	0	1
cg19459791	chr15	65070683	65070685			0.3352	0.125583	0.00760422	0.449148	0.238843	0.0600379	0.178312	0.672828	0	1
cg15562617	chr16	80569823	80569825	LINC01227;LINC01227	Body;TSS1500	-0.718562	0.185364	0.000105978	-0.892819	0.369006	0.015541	0.178069	0.673038	0	1
cg02179548	chr12	93701430	93701432	CRADD	Body	-0.485597	0.178802	0.00661094	-0.640909	0.3238	0.0477783	0.176306	0.674568	0	1
cg08233235	chr19	55387358	55387360	RPL28;RPL28;RPL28;RPL28	Body;Body;Body;3'UTR	-0.280131	0.161959	0.0836939	-0.423878	0.302553	0.161213	0.175457	0.675307	0	1
cg05221370	chr7	111098779	111098781	LRRN3;IMMP2L;LRRN3;LRRN3	5'UTR;Body;5'UTR;5'UTR	-0.644361	0.140057	4.21032e-06	-0.772123	0.272865	0.00465941	0.173517	0.677005	0	1
cg07812250	chr16	15507604	15507606	C16orf45;C16orf45	Body;Body	-0.465754	0.154693	0.00260528	-0.32412	0.305243	0.288308	0.171305	0.678954	0	1
cg02841972	chr2	10036023	10036025			-0.459085	0.182851	0.0120487	-0.60952	0.315747	0.0535565	0.169988	0.680123	0	1
cg10745039	chr8	89397617	89397619			0.491376	0.168014	0.00344878	0.639637	0.322651	0.0474302	0.166106	0.683596	0	1
cg06421013	chr20	19213498	19213500	SLC24A3	Body	-0.463409	0.122647	0.000157849	-0.569065	0.229	0.0129552	0.165423	0.684212	0	1
cg18335991	chr15	74432220	74432222	SEMA7A;SEMA7A;SEMA7A	Body;Body;5'UTR	-0.696827	0.175484	7.16063e-05	-0.531233	0.370785	0.151937	0.162956	0.686449	0	1
cg12590902	chr1	44306312	44306314	ERI3	Body	0.39859	0.170374	0.0193094	0.549547	0.33564	0.101565	0.160841	0.688383	0	1
cg20408276	chr2	38073442	38073444	CYP1B1	Body	0.37764	0.0659576	1.03135e-08	0.322209	0.121784	0.00815097	0.160181	0.68899	0	1
cg12101586	chr15	74726861	74726863	CYP1A1	TSS1500	-0.268381	0.073654	0.000268629	-0.329068	0.133795	0.0139133	0.157886	0.69111	0	1
cg08101174	chr10	102436783	102436785			-0.741779	0.16042	3.76457e-06	-0.876172	0.299186	0.00340578	0.15672	0.692195	0	1
cg24996979	chr14	73756651	73756653	C14orf43;C14orf43	5'UTR;5'UTR	-0.478547	0.21055	0.0230358	-0.664724	0.421899	0.115129	0.155904	0.692956	0	1
cg15693572	chr3	22370893	22370895			0.33882	0.0702494	1.4134e-06	0.398037	0.132576	0.00267921	0.155771	0.693081	0	1
cg01162877	chr1	8590958	8590960	RERE;RERE	Body;Body	0.266402	0.103952	0.0103846	0.180225	0.192516	0.349192	0.155143	0.693668	0	1
cg16595241	chr3	100635540	100635542	ADGRG7;ADGRG7;ADGRG7	1stExon;5'UTR;Body	0.492572	0.140773	0.000466904	0.612633	0.271387	0.0239822	0.15422	0.694535	0	1
cg22587479	chr2	218873503	218873505	WNT6	Body	0.11654	0.0586879	0.0470596	0.167206	0.115327	0.147104	0.153302	0.6954	0	1
cg07687574	chr17	8941263	8941265	PIK3R5;PIK3R5;PIK3R5;PIK3R5;PIK3R5	5'UTR;5'UTR;5'UTR;5'UTR;5'UTR	-0.831638	0.207865	6.31125e-05	-1.00895	0.403116	0.012319	0.152829	0.695846	0	1
cg10611508	chr1	212671524	212671526			0.851331	0.252063	0.000731592	0.637229	0.489377	0.192874	0.151272	0.697322	0	1
cg11047325	chr17	78358852	78358854	SOCS3	Body	-0.232899	0.0882204	0.00829149	-0.304479	0.161582	0.0595168	0.151179	0.697411	0	1
cg21668652	chr17	57672176	57672178	MSI2	Body	0.461334	0.149135	0.00197873	0.583201	0.27944	0.0368851	0.148031	0.700424	0	1
cg27312979	chr10	95334695	95334697	SORBS1;SORBS1;SORBS1;SORBS1;SORBS1;SORBS1;SORBS1	Body;Body;Body;Body;Body;Body;Body	0.217257	0.0731518	0.0029785	0.162594	0.123143	0.186711	0.145649	0.702729	0	1
cg01268763	chr14	53151700	53151702	DDHD1;DDHD1;DDHD1	Body;Body;Body	-0.195575	0.087158	0.0248377	-0.12259	0.171446	0.474586	0.144005	0.704331	0	1
cg09360036	chr11	114061834	114061836	ZBTB16;ZBTB16	5'UTR;5'UTR	0.847861	0.253841	0.000837418	0.644304	0.476037	0.175904	0.142367	0.705939	0	1
cg03864568	chr9	76400794	76400796			-0.54723	0.148737	0.000233978	-0.426096	0.284611	0.134363	0.142287	0.706018	0	1
cg05067754	chr2	197870051	197870053	PLCL1	Body	0.465955	0.155888	0.00279862	0.589443	0.289786	0.0419455	0.140837	0.70745	0	1
cg02806824	chr16	48537767	48537769	MIR5095	Body	0.727226	0.21827	0.000862929	0.910062	0.436953	0.0372744	0.140123	0.708159	0	1
cg01844491	chr7	33933366	33933368	BMPER	Body	0.712529	0.156927	5.61156e-06	0.589175	0.294568	0.0454857	0.136595	0.711689	0	1
cg13903421	chr2	218873991	218873993	WNT6	3'UTR	0.2791	0.0762717	0.00025292	0.340784	0.149844	0.0229508	0.134587	0.713723	0	1
cg06047127	chr7	110522966	110522968			0.305326	0.0832468	0.000244723	0.242525	0.149763	0.105364	0.134338	0.713976	0	1
cg03252902	chr3	98556209	98556211			-0.533285	0.151169	0.000419114	-0.412796	0.292835	0.158643	0.133674	0.714653	0	1
cg13208063	chr19	16719751	16719753	NWD1;NWD1	TSS1500;TSS1500	-0.350939	0.154216	0.0228684	-0.231948	0.286656	0.418428	0.133631	0.714697	0	1
cg15526732	chr14	35414542	35414544			-0.768945	0.204547	0.000170413	-0.937921	0.414548	0.0236655	0.133619	0.714709	0	1
cg02780210	chr17	39576436	39576438			0.326591	0.160108	0.041368	0.45142	0.302611	0.135765	0.132945	0.715398	0	1
cg10207189	chr13	50611453	50611455			0.83976	0.247206	0.000681272	0.645358	0.475275	0.174507	0.131682	0.716695	0	1
cg22937563	chr1	165357217	165357219	LMX1A;LMX1A	TSS1500;TSS1500	0.69632	0.150104	3.50239e-06	0.581459	0.278877	0.0370688	0.131531	0.71685	0	1
cg05908907	chr5	168683683	168683685	SLIT3;SLIT3	Body;Body	0.396847	0.201078	0.0484273	0.239402	0.389721	0.539024	0.128898	0.719577	0	1
cg26655345	chr9	14209709	14209711	NFIB;NFIB;NFIB	Body;Body;Body	-0.136569	0.0641769	0.0333365	-0.186687	0.124413	0.133473	0.128172	0.720335	0	1
cg19563365	chr11	86797356	86797358			-0.63008	0.111673	1.67889e-08	-0.538385	0.234036	0.0214236	0.125037	0.723634	0	1
cg08262002	chr4	16573699	16573701	LDB2;LDB2	Body;Body	-0.659106	0.21659	0.00234145	-0.498977	0.397895	0.209827	0.124939	0.723739	0	1
cg04180924	chr3	98553219	98553221			-1.11596	0.151997	2.10413e-13	-1.29014	0.469647	0.00601364	0.124497	0.724207	0	1
cg03359362	chr19	46786353	46786355	SLC1A5;SLC1A5;SLC1A5	TSS1500;Body;5'UTR	-0.382217	0.1722	0.0264456	-0.513427	0.330255	0.120032	0.124106	0.724624	0	1
cg07663850	chr7	5477787	5477789	FBXL18	3'UTR	-0.882444	0.208826	2.3816e-05	-0.729196	0.384533	0.0579181	0.122654	0.726174	0	1
cg05331214	chr2	166487263	166487265	SCN7A	TSS1500	-0.39507	0.132568	0.00288121	-0.495381	0.254187	0.0513091	0.122433	0.72641	0	1
cg05593715	chr8	94044667	94044669			-0.427691	0.15627	0.00620258	-0.310686	0.295766	0.293513	0.122343	0.726507	0	1
cg21900712	chr15	82166307	82166309	EFTUD1;EFTUD1	Body;Body	-0.310686	0.134655	0.0210392	-0.411376	0.255947	0.107995	0.121214	0.727722	0	1
cg17907003	chr1	116990791	116990793			-0.283731	0.149838	0.0582803	-0.39961	0.298026	0.179967	0.120678	0.7283	0	1
cg25189904	chr1	67833809	67833811	GNG12	TSS1500	-0.333007	0.0899165	0.000212636	-0.263503	0.179368	0.141817	0.119995	0.72904	0	1
cg09865488	chr7	2957007	2957009	CARD11	Body	-0.617486	0.135368	5.07843e-06	-0.720602	0.265891	0.00672551	0.119442	0.729641	0	1
cg15030090	chr8	9073198	9073200			0.152558	0.0871164	0.0799111	0.216597	0.164694	0.18846	0.118137	0.731064	0	1
cg04535902	chr1	92481774	92481776	GFI1;GFI1;GFI1	Body;Body;Body	-0.268607	0.0591785	5.65402e-06	-0.210564	0.158982	0.185354	0.117071	0.732234	0	1
cg22721423	chr14	73762660	73762662	ELMSAN1	5'UTR	-0.720906	0.204065	0.000411302	-0.876851	0.411033	0.0329014	0.115478	0.733991	0	1
cg03026982	chr11	19932152	19932154	NAV2;NAV2;NAV2;NAV2	Body;Body;Body;Body	-0.352937	0.111742	0.0015859	-0.435584	0.216978	0.0446965	0.11467	0.734889	0	1
cg07499673	chr16	85147409	85147411			-0.315493	0.202634	0.11948	-0.461908	0.383457	0.228362	0.113968	0.735671	0	1
cg07803149	chr3	45027075	45027077	CLEC3B	Body	-0.655612	0.150859	1.38731e-05	-0.549722	0.275644	0.0461176	0.113559	0.736128	0	1
cg14712058	chr19	16877271	16877273	SIN3B	Body	-0.551249	0.151245	0.000267666	-0.669675	0.317749	0.0350689	0.113249	0.736475	0	1
cg26892401	chr7	2808273	2808275	GNA12;GNA12;GNA12	Body;Body;Body	-0.396587	0.120048	0.000954622	-0.49273	0.259523	0.0576172	0.113051	0.736697	0	1
cg23110422	chr21	38810148	38810150	ETS2	Body	-0.357303	0.0909821	8.59475e-05	-0.284663	0.197572	0.149639	0.111528	0.738411	0	1
cg02532700	chr22	36861361	36861363	NCF4;NCF4	Body;Body	-0.397844	0.0898528	9.52318e-06	-0.317623	0.224699	0.157495	0.109887	0.740273	0	1
cg19764841	chr20	63737211	63737213	LIME1;LIME1;LIME1	5'UTR;5'UTR;5'UTR	0.614147	0.243769	0.0117563	0.78945	0.473681	0.0955887	0.108285	0.742105	0	1
cg24154132	chr14	102901294	102901296	TRAF3;TRAF3;TRAF3	Body;Body;Body	0.13219	0.159861	0.408289	0.242857	0.296492	0.412727	0.10794	0.742501	0	1
cg06035956	chr5	378983	378985	AHRR;AHRR	Body;Body	-0.478619	0.163817	0.00348153	-0.335035	0.407053	0.410465	0.107081	0.743492	0	1
cg07251887	chr17	75645728	75645730	LOC100130933;RECQL5	TSS1500;Body	-0.529069	0.240122	0.0275711	-0.691789	0.441974	0.11753	0.104656	0.746312	0	1
cg23378941	chr17	66365837	66365839	PRKCA	Body	-0.376293	0.109788	0.000609282	-0.298194	0.215937	0.1673	0.103939	0.747153	0	1
cg19325791	chr17	48483320	48483322			0.415955	0.165665	0.0120449	0.296571	0.332907	0.373008	0.103075	0.74817	0	1
cg25648203	chr5	395328	395330	AHRR	Body	-0.774966	0.112367	5.32121e-12	-0.876888	0.297386	0.00319167	0.102786	0.748511	0	1
cg00010201	chr3	98568261	98568263			-0.69639	0.138192	4.67206e-07	-0.588676	0.30879	0.0565989	0.101377	0.750183	0	1
cg02222791	chr14	88155079	88155081			-0.196185	0.0680257	0.0039267	-0.242737	0.130829	0.0635429	0.0996624	0.752235	0	1
cg25953130	chr10	61993790	61993792	ARID5B	Body	-0.43814	0.104651	2.8309e-05	-0.508748	0.197803	0.0101116	0.0995557	0.752364	0	1
cg14128479	chr8	125510462	125510464			-0.267901	0.165187	0.104846	-0.379877	0.314412	0.226965	0.099402	0.752548	0	1
cg22761205	chr11	457255	457257	PTDSS2	Body	0.648286	0.249846	0.00946627	0.475645	0.4887	0.330411	0.0989369	0.753109	0	1
cg07045119	chr20	19213895	19213897	SLC24A3	Body	-0.256338	0.135924	0.0593097	-0.348359	0.260268	0.180746	0.0982177	0.753979	0	1
cg02405929	chr17	193067	193069			0.789315	0.231689	0.000657319	0.639292	0.421312	0.129169	0.097355	0.755027	0	1
cg09279763	chr7	2807842	2807844	GNA12;GNA12;GNA12	Body;Body;Body	-0.361967	0.0971911	0.00019587	-0.424329	0.175593	0.0156683	0.0965517	0.756008	0	1
cg08254954	chr15	91113198	91113200	SV2B;SV2B	5'UTR;5'UTR	0.612299	0.145882	2.70229e-05	0.520791	0.256127	0.0420191	0.0963792	0.756219	0	1
cg19736047	chr4	176838709	176838711			-0.319247	0.138346	0.0210214	-0.408208	0.252331	0.105717	0.095568	0.757214	0	1
cg00867472	chr1	156745015	156745017	HDGF;HDGF;HDGF	Body;Body;Body	0.52717	0.234769	0.0247372	0.372351	0.444024	0.401703	0.0950113	0.7579	0	1
cg21066685	chr1	207751030	207751032	CD46;CD46;CD46;CD46;CD46;CD46;CD46;CD46	TSS1500;TSS1500;TSS1500;TSS1500;TSS1500;TSS1500;TSS1500;TSS1500	-0.245013	0.0778104	0.00163916	-0.29611	0.146687	0.0435229	0.0946966	0.758289	0	1
cg20294744	chr13	48404148	48404150	RB1	Body	-0.30059	0.0701717	1.83864e-05	-0.34851	0.139807	0.012674	0.0938435	0.759347	0	1
cg26519582	chr11	67348241	67348243	LOC100130987	Body	-0.278819	0.114136	0.014571	-0.353721	0.216395	0.102132	0.093733	0.759484	0	1
cg17200283	chr8	114846765	114846767			0.633197	0.167101	0.00015107	0.524845	0.31282	0.0933895	0.0933401	0.759973	0	1
cg14012925	chr7	101913626	101913628	CUX1;CUX1;CUX1	Body;Body;Body	0.36499	0.146655	0.0128184	0.459487	0.272555	0.0918249	0.0932174	0.760126	0	1
cg27139381	chr14	104903432	104903434			0.433291	0.125474	0.000553933	0.517503	0.249958	0.0384186	0.0906601	0.76334	0	1
cg27467282	chr13	51542047	51542049			0.404297	0.121073	0.000839931	0.326311	0.228985	0.154149	0.0906487	0.763354	0	1
cg09935388	chr1	92482030	92482032	GFI1;GFI1;GFI1	Body;Body;Body	-0.334113	0.0659934	4.13094e-07	-0.379993	0.139008	0.00626436	0.0889005	0.76558	0	1
cg11320791	chr3	18891874	18891876			0.514233	0.178965	0.00406125	0.628308	0.338857	0.0637109	0.0886136	0.765947	0	1
cg24247537	chr11	457277	457279	PTDSS2	Body	0.167004	0.0809983	0.0392254	0.114739	0.156039	0.462144	0.0883766	0.766251	0	1
cg18446336	chr7	2807940	2807942	GNA12	Body	-0.480853	0.118361	4.85283e-05	-0.552748	0.210962	0.00878963	0.0883337	0.766306	0	1
cg25420839	chr7	27635816	27635818	HIBADH	Body	-0.285434	0.101078	0.00474426	-0.222969	0.184957	0.228004	0.0878287	0.766956	0	1
cg18754985	chr3	98518905	98518907	CLDND1;CLDND1;CLDND1;CLDND1;CLDND1;CLDND1	Body;Body;Body;Body;Body;Body	-0.839009	0.136645	8.24835e-10	-0.738552	0.31208	0.017955	0.0869477	0.768094	0	1
cg13039251	chr5	32018494	32018496	PDZD2	Body	0.328186	0.0818419	6.07199e-05	0.272454	0.173931	0.117243	0.0840589	0.77187	0	1
cg03158888	chr4	7227117	7227119	SORCS2	Body	0.846826	0.286362	0.00310463	0.668402	0.547691	0.222313	0.0833447	0.772815	0	1
cg16731493	chr6	4906364	4906366	CDYL;CDYL;CDYL;CDYL	Body;Body;Body;Body	0.798324	0.189975	2.64253e-05	0.67829	0.370213	0.0669272	0.0832125	0.77299	0	1
cg10965265	chr7	128666425	128666427			0.24929	0.0849999	0.00335897	0.195507	0.1677	0.243688	0.0818295	0.774833	0	1
cg26138250	chr17	76248605	76248607			0.419674	0.14696	0.00429413	0.512266	0.288661	0.075959	0.0817117	0.774991	0	1
cg02423587	chr1	35593777	35593779	TFAP2E	Body	0.553449	0.135628	4.49113e-05	0.644785	0.29155	0.0269958	0.0806828	0.776374	0	1
cg13904006	chr2	234950670	234950672	SH3BP4	TSS1500	-0.341734	0.100715	0.000691112	-0.399242	0.177314	0.0243468	0.07953	0.777935	0	1
cg08473752	chr17	28190030	28190032	NLK	Body	0.604606	0.183312	0.000972923	0.722731	0.376882	0.0551542	0.079442	0.778055	0	1
cg26077811	chr11	119361552	119361554	USP2;USP2	Body;Body	-0.485613	0.218448	0.0262149	-0.618711	0.418899	0.139678	0.0793704	0.778152	0	1
cg09932507	chr17	49566047	49566049	LOC100288866	Body	0.729407	0.163301	7.94541e-06	0.629564	0.334116	0.0595288	0.0720797	0.788332	0	1
cg13251913	chr16	57639355	57639357	ADGRG1;ADGRG1;ADGRG1;ADGRG1;ADGRG1;ADGRG1;ADGRG1;ADGRG1;ADGRG1;ADGRG1;ADGRG1;ADGRG1;ADGRG1	1stExon;1stExon;5'UTR;5'UTR;5'UTR;5'UTR;5'UTR;5'UTR;5'UTR;5'UTR;5'UTR;5'UTR;5'UTR	0.637076	0.158251	5.6798e-05	0.546325	0.299383	0.0680255	0.0718184	0.788707	0	1
cg05198378	chr5	82809065	82809067			-0.358642	0.169717	0.0345854	-0.455041	0.321321	0.15673	0.0703718	0.790796	0	1
cg15167811	chr9	112331777	112331779	MIR3134;PTBP3;PTBP3;PTBP3;PTBP3;PTBP3;PTBP3	Body;Body;Body;Body;5'UTR;5'UTR;5'UTR	-0.483786	0.0938188	2.51481e-07	-0.538258	0.18331	0.00332126	0.0699734	0.791375	0	1
cg02920129	chr3	21750702	21750704	ZNF385D	Body	-0.230625	0.0581711	7.35175e-05	-0.265559	0.118735	0.0253147	0.0698076	0.791617	0	1
cg14731091	chr4	38114515	38114517	TBC1D1;TBC1D1;TBC1D1;TBC1D1	5'UTR;5'UTR;Body;Body	0.424742	0.182056	0.0196466	0.530622	0.359989	0.140483	0.068887	0.792964	0	1
cg25242471	chr2	218874009	218874011	WNT6	3'UTR	0.272122	0.067373	5.36725e-05	0.309924	0.127329	0.0149312	0.0688628	0.793	0	1
cg27589809	chr3	50612978	50612980	CISH;CISH	TSS1500;TSS1500	-0.617074	0.138587	8.48349e-06	-0.538983	0.264273	0.041401	0.0684817	0.79356	0	1
cg17232357	chr15	66720493	66720495	SMAD6;SMAD6;SMAD6	Body;Body;Body	-0.570558	0.206008	0.00561272	-0.686983	0.397859	0.0842215	0.0675273	0.794972	0	1
cg21240131	chr18	46135500	46135502			0.44357	0.098144	6.19607e-06	0.499202	0.190678	0.00884375	0.0672949	0.795317	0	1
cg23079012	chr2	8203579	8203581			-0.283107	0.0381523	1.1672e-13	-0.325398	0.159511	0.0413529	0.0664883	0.79652	0	1
cg08230697	chr12	103681025	103681027	STAB2	Body	-0.215786	0.11892	0.0695923	-0.149383	0.228528	0.513322	0.0664395	0.796593	0	1
cg10322443	chr14	65255866	65255868			0.579852	0.173176	0.000812962	0.484775	0.329029	0.140656	0.0653876	0.798175	0	1
cg12012114	chr21	42464377	42464379			0.617768	0.229866	0.00719862	0.751652	0.471913	0.11121	0.0650544	0.798679	0	1
cg22744280	chr12	111762249	111762251			0.496397	0.182749	0.00660192	0.394752	0.356571	0.26826	0.0643562	0.799739	0	1
cg24342283	chr11	118887893	118887895	CXCR5	Body	-0.583788	0.217444	0.00725783	-0.463274	0.423293	0.273756	0.0641333	0.800079	0	1
cg05448404	chr4	785384	785386	CPLX1	3'UTR	0.23319	0.0675955	0.000561017	0.195981	0.130804	0.134061	0.0638658	0.800487	0	1
cg05241923	chr9	133135422	133135424	RALGDS	Body	-0.847763	0.172804	9.29876e-07	-0.754695	0.326714	0.0208908	0.0634075	0.801189	0	1
cg19456938	chr3	114293958	114293960	TIGIT	TSS200	-0.461752	0.118946	0.000103584	-0.394257	0.242181	0.103536	0.0625765	0.802469	0	1
cg01464849	chr3	160402692	160402694	SMC4;SMC4;SMC4;SMC4;SMC4;SMC4	ExonBnd;ExonBnd;ExonBnd;Body;Body;Body	-0.258255	0.0897074	0.00399121	-0.305875	0.169219	0.0706728	0.0618211	0.80364	0	1
cg11807314	chr3	31704893	31704895	OSBPL10-AS1;OSBPL10;OSBPL10	Body;Body;Body	0.27391	0.160317	0.0875337	0.187393	0.309011	0.54423	0.0617639	0.803729	0	1
cg19949550	chr14	93957357	93957359	ASB2;ASB2	5'UTR;1stExon	-0.533885	0.144945	0.000230172	-0.615008	0.294176	0.0365626	0.0611896	0.804625	0	1
cg05575921	chr5	373262	373264	AHRR	Body	-0.647214	0.0669731	4.29668e-22	-0.612674	0.122787	6.04686e-07	0.0609854	0.804945	0	1
cg25325512	chr6	37174443	37174445	PIM1	3'UTR	-0.718455	0.168852	2.09099e-05	-0.632095	0.306845	0.0394004	0.0608001	0.805236	0	1
cg09765747	chr20	52242307	52242309			-0.427012	0.128595	0.000898296	-0.362662	0.228906	0.113119	0.060069	0.806387	0	1
cg25006149	chr1	243508582	243508584	AKT3;AKT3;AKT3	Body;Body;Body	0.769355	0.203244	0.000153473	0.876874	0.390854	0.0248657	0.0595667	0.807182	0	1
cg24771152	chr6	31792830	31792832	VARS	Body	0.259999	0.0751561	0.000541266	0.29791	0.136382	0.0289343	0.0592698	0.807654	0	1
cg15114651	chr19	46786152	46786154	SLC1A5;SLC1A5;SLC1A5	TSS1500;Body;5'UTR	-0.533572	0.311234	0.08646	-0.70571	0.637568	0.268347	0.0588675	0.808295	0	1
cg25001882	chr14	78152733	78152735			-1.09279	0.187188	5.28457e-09	-0.988458	0.387601	0.0107662	0.0587553	0.808474	0	1
cg06014707	chr8	74755382	74755384	MIR2052HG	Body	-0.16612	0.0565163	0.00328923	-0.195523	0.10774	0.0695587	0.0584066	0.809032	0	1
cg10410637	chr3	17987068	17987070	LOC339862	Body	0.553779	0.14209	9.72356e-05	0.476483	0.288683	0.0988324	0.0577096	0.810153	0	1
cg15013801	chr10	72217031	72217033	ASCC1;C10orf104	TSS1500;5'UTR	-0.249326	0.0951643	0.00879429	-0.297781	0.178229	0.0947645	0.0575173	0.810464	0	1
cg23035209	chr5	73499355	73499357	BTF3;BTF3	Body;Body	-0.335328	0.162844	0.0394749	-0.421043	0.319996	0.18825	0.0569915	0.811316	0	1
cg07386640	chr14	38290884	38290886			-0.417684	0.118335	0.000416098	-0.35699	0.225527	0.113441	0.0567907	0.811642	0	1
cg07715777	chr6	33161185	33161187			-0.453572	0.193429	0.0190318	-0.552339	0.367057	0.132381	0.0566661	0.811845	0	1
cg00148223	chr5	957797	957799			-0.755946	0.197728	0.000131749	-0.662187	0.345184	0.0550651	0.0555504	0.813672	0	1
cg08611289	chr4	145882702	145882704	ZNF827;ZNF827	Body;Body	0.526929	0.152683	0.000558237	0.450363	0.287979	0.117846	0.055178	0.814286	0	1
cg10172979	chr14	88155234	88155236			-0.21138	0.0706862	0.00278617	-0.248417	0.140965	0.0780259	0.055162	0.814313	0	1
cg14550975	chr3	113103561	113103563			0.412554	0.148075	0.00533441	0.337351	0.287304	0.240317	0.0541346	0.816019	0	1
cg05316627	chr6	87151542	87151544			-0.43629	0.139165	0.00171827	-0.367323	0.262832	0.162247	0.0537767	0.816617	0	1
cg11588903	chr19	17097682	17097684	MYO9B;MYO9B	5'UTR;5'UTR	-0.458064	0.150349	0.00231393	-0.382215	0.290695	0.188568	0.0537128	0.816724	0	1
cg25292882	chr15	39139265	39139267			-0.346765	0.11966	0.00375639	-0.284554	0.244575	0.244642	0.0522037	0.819272	0	1
cg13240333	chr8	76616220	76616222	ZFHX4-AS1	Body	0.553233	0.13719	5.51644e-05	0.619005	0.256317	0.0157353	0.0511835	0.821016	0	1
cg07425963	chr2	237513270	237513272	MLPH;MLPH;MLPH;MLPH;MLPH	Body;Body;Body;Body;Body	-0.610478	0.18239	0.000816602	-0.527628	0.318403	0.0974979	0.0509785	0.821369	0	1
cg15410835	chr8	142044275	142044277			-0.281282	0.0809529	0.000511539	-0.244475	0.144746	0.0912201	0.049255	0.824365	0	1
cg10696060	chr16	57639280	57639282	ADGRG1;ADGRG1;ADGRG1;ADGRG1;ADGRG1;ADGRG1;ADGRG1;ADGRG1;ADGRG1;ADGRG1;ADGRG1	TSS200;TSS200;5'UTR;5'UTR;5'UTR;5'UTR;5'UTR;5'UTR;5'UTR;5'UTR;5'UTR	0.518292	0.140893	0.000234498	0.451318	0.26699	0.0909532	0.0492186	0.824429	0	1
cg00569896	chr4	210592	210594			0.170101	0.0735033	0.020657	0.135895	0.136189	0.318354	0.0488527	0.825072	0	1
cg17407859	chr3	165259995	165259997	LINC01322	Body	-0.218681	0.0820056	0.00766083	-0.256816	0.152296	0.0917403	0.0486057	0.825507	0	1
cg02978227	chr3	98573182	98573184			-0.756954	0.122641	6.73886e-10	-0.69734	0.241476	0.00387918	0.0484487	0.825785	0	1
cg05712639	chr14	52352667	52352669			-0.276697	0.0659198	2.69896e-05	-0.306697	0.12055	0.0109544	0.0476751	0.827159	0	1
cg05113537	chr8	102156839	102156841			-0.334107	0.138483	0.0158384	-0.400331	0.270127	0.138338	0.0475927	0.827306	0	1
cg14639163	chr2	218873806	218873808	WNT6	Body	0.325982	0.110219	0.00310056	0.273085	0.216163	0.206471	0.0475271	0.827424	0	1
cg11769995	chr16	68287826	68287828	SLC7A6;SLC7A6	Body;Body	0.51973	0.230762	0.0243076	0.628389	0.443798	0.156794	0.0471879	0.828031	0	1
cg21443659	chr2	216880997	216880999			-0.472852	0.134038	0.0004191	-0.534314	0.251399	0.0335562	0.0465412	0.829195	0	1
cg21756476	chr15	60890565	60890567	RORA	Body	0.388793	0.161828	0.0162828	0.31378	0.309062	0.309981	0.0462342	0.829751	0	1
cg19379178	chr1	39553567	39553569	LOC728448	Body	0.422034	0.139444	0.00247354	0.485546	0.261088	0.0629276	0.0460408	0.830102	0	1
cg19925780	chr1	101044000	101044002			0.44113	0.113347	9.94854e-05	0.386568	0.227743	0.0896227	0.0460024	0.830171	0	1
cg08382072	chr6	10521075	10521077	GCNT2	TSS1500	-0.425443	0.125062	0.000669318	-0.481793	0.231288	0.0372432	0.0459289	0.830305	0	1
cg07643930	chr16	2010263	2010265	ZNF598	TSS1500	-0.413522	0.164577	0.0119833	-0.334322	0.332971	0.31535	0.0454679	0.831146	0	1
cg07330742	chr10	79129286	79129288	ZMIZ1	5'UTR	-0.756648	0.339597	0.0258754	-0.917713	0.675776	0.174459	0.0453527	0.831357	0	1
cg11931220	chr12	48882603	48882605			-0.650298	0.190312	0.000633118	-0.732953	0.347026	0.0346783	0.0436127	0.834576	0	1
cg04347708	chr11	128688069	128688071			-0.229207	0.0827566	0.0056116	-0.267104	0.16183	0.0988357	0.043471	0.834841	0	1
cg04498312	chr13	40031482	40031484			0.865979	0.284336	0.00232207	1.00098	0.584404	0.0867444	0.0431517	0.83544	0	1
cg26671366	chr2	108989358	108989360	EDAR;EDAR	1stExon;5'UTR	0.434452	0.192571	0.0240665	0.522492	0.378179	0.167095	0.0430364	0.835657	0	1
cg13547053	chr2	178320136	178320138	OSBPL6;OSBPL6	TSS200;Body	0.557931	0.133652	2.98626e-05	0.494833	0.273807	0.0707254	0.0428867	0.835939	0	1
cg07986378	chr12	11745349	11745351	ETV6	Body	-0.47773	0.156324	0.00224292	-0.408335	0.303907	0.179071	0.0412309	0.839093	0	1
cg11713549	chr3	50450227	50450229	CACNA2D2;CACNA2D2;CACNA2D2;CACNA2D2	Body;Body;Body;Body	0.281554	0.192901	0.144407	0.369023	0.391559	0.345964	0.0401561	0.841176	0	1
cg26470501	chr19	44749697	44749699	BCL3	Body	-0.433555	0.18243	0.017475	-0.508796	0.333219	0.126782	0.0392284	0.842997	0	1
cg15059804	chr1	33300716	33300718	ZNF362	3'UTR	0.334232	0.121212	0.00582579	0.277933	0.258471	0.282242	0.0388916	0.843664	0	1
cg10765427	chr19	16894413	16894415	CPAMD8	Body	-0.897521	0.275312	0.00111405	-1.02473	0.587483	0.0811129	0.0384414	0.844559	0	1
cg20450889	chr14	96577227	96577229			1.06022	0.310959	0.000650798	1.20007	0.645823	0.0631401	0.0380678	0.845307	0	1
cg05215605	chr7	92722834	92722836	CDK6;CDK6	Body;Body	-0.239284	0.119623	0.0454664	-0.290931	0.237129	0.219863	0.0378154	0.845814	0	1
cg09975715	chr17	8475731	8475733	MYH10	3'UTR	0.45143	0.12861	0.000447987	0.397904	0.253555	0.116577	0.035444	0.850668	0	1
cg11557553	chr5	404880	404882	AHRR;LOC100310782	Body;TSS1500	0.661725	0.205659	0.00129276	0.580307	0.382778	0.129509	0.0351085	0.851369	0	1
cg09423147	chr16	30661180	30661182	FBRS;FBRS	Body;ExonBnd	-0.515804	0.260139	0.0473895	-0.411621	0.494401	0.40509	0.0347773	0.852063	0	1
cg07784975	chr12	23360735	23360737			-0.270316	0.0731051	0.000217616	-0.297921	0.129188	0.0211051	0.0345843	0.852469	0	1
cg24540678	chr8	28401085	28401087			-0.53307	0.17687	0.00257907	-0.603736	0.33811	0.0741607	0.0342964	0.853078	0	1
cg11412468	chr2	84206280	84206282			0.733166	0.187332	9.08843e-05	0.80839	0.365706	0.0270709	0.0335164	0.854739	0	1
cg27444020	chr11	78397414	78397416	GAB2	Body	0.585533	0.155006	0.000158417	0.522747	0.31028	0.092035	0.0327684	0.856352	0	1
cg24947681	chr15	39468731	39468733			-0.454714	0.164629	0.00574399	-0.51794	0.309647	0.0943902	0.0325041	0.856926	0	1
cg19717773	chr7	2807919	2807921	GNA12	Body	-0.337028	0.0903429	0.000191064	-0.37046	0.162441	0.0225732	0.0323511	0.857259	0	1
cg03547355	chr1	226815358	226815360			-0.870251	0.194931	8.02948e-06	-0.949602	0.404438	0.0188769	0.0312382	0.85971	0	1
cg16993186	chr10	11182138	11182140	CELF2;CELF2;CELF2;CELF2	Body;Body;Body;Body	0.692555	0.185933	0.000195503	0.618263	0.378406	0.102288	0.0310489	0.860131	0	1
cg21304569	chr14	75833025	75833027	TTLL5	Body	0.422383	0.184554	0.0220987	0.492761	0.365153	0.177188	0.0295894	0.863425	0	1
cg00548098	chr16	11201809	11201811			-0.572401	0.178582	0.00134941	-0.50817	0.333057	0.127066	0.0288871	0.86504	0	1
cg22052143	chr5	78772032	78772034			0.436922	0.181324	0.015969	0.509108	0.385739	0.186893	0.0286822	0.865515	0	1
cg06179558	chr5	56085120	56085122			-0.235508	0.0840473	0.00507726	-0.206194	0.151404	0.173234	0.0286551	0.865578	0	1
cg02101876	chr13	40190972	40190974			0.21019	0.157208	0.181216	0.149315	0.325257	0.646185	0.0283949	0.866184	0	1
cg02933413	chr3	155702354	155702356	PLCH1	5'UTR	-0.196282	0.0800921	0.0142579	-0.167374	0.152335	0.271889	0.0282115	0.866612	0	1
cg10807309	chr6	31793284	31793286	VARS	Body	0.291593	0.162311	0.0724143	0.229352	0.336144	0.495048	0.0278021	0.867575	0	1
cg15498134	chr1	24920362	24920364	RUNX3;RUNX3	Body;Body	-0.264024	0.12702	0.0376543	-0.22083	0.228774	0.334408	0.0272485	0.868888	0	1
cg00298065	chr19	58204209	58204211	ZNF274;ZNF274;ZNF274	Body;Body;5'UTR	0.354715	0.0950513	0.000190095	0.387707	0.180661	0.031869	0.0261189	0.87161	0	1
cg06647068	chr12	104459495	104459497	CHST11	Body	-0.408662	0.189834	0.0313397	-0.47788	0.384414	0.213817	0.0260654	0.871741	0	1
cg23954423	chr6	46323478	46323480	RCAN2;RCAN2;RCAN2;LOC101926915	Body;Body;Body;Body	-0.730863	0.189694	0.000116751	-0.662299	0.38402	0.0845914	0.0256251	0.872819	0	1
cg09834951	chr19	1265877	1265879			-1.25419	0.248621	4.54457e-07	-1.34125	0.490401	0.00623802	0.0250691	0.874195	0	1
cg04368942	chr7	134886568	134886570	CALD1;CALD1;CALD1	Body;Body;Body	-0.71636	0.145911	9.12718e-07	-0.668434	0.272806	0.0142771	0.023997	0.876893	0	1
cg20411555	chr7	130915315	130915317			-0.241017	0.115183	0.0363968	-0.20139	0.228769	0.378686	0.0239365	0.877047	0	1
cg05205351	chr20	2654128	2654130	NOP56;SNORD110;NOP56;SNORA51	Body;TSS200;Body;TSS1500	-0.402	0.199061	0.0434372	-0.469772	0.390415	0.228874	0.0239161	0.877098	0	1
cg19093687	chr3	146156260	146156262	PLOD2;PLOD2	Body;Body	-0.285743	0.103601	0.00581357	-0.253125	0.1872	0.176324	0.0232424	0.878828	0	1
cg08774778	chr5	62082559	62082561			-0.521127	0.201446	0.00968351	-0.586828	0.381137	0.123638	0.0232268	0.878869	0	1
cg26663696	chr3	160403486	160403488	MIR15B;MIR16-2;SMC4;SMC4;SMC4	TSS1500;TSS1500;Body;Body;Body	-0.240439	0.0887373	0.00673719	-0.2122	0.166496	0.202484	0.0224035	0.881019	0	1
cg00013899	chr1	64526749	64526751	CACHD1	Body	0.390205	0.102346	0.000137517	0.42358	0.198102	0.032501	0.0224035	0.881019	0	1
cg11581285	chr11	33879634	33879636	LMO2	5'UTR	-0.373122	0.0685032	5.12884e-08	-0.341352	0.201552	0.0903369	0.022273	0.881363	0	1
cg24478949	chr22	33568322	33568324	LARGE;LARGE	Body;Body	0.407485	0.119353	0.000639914	0.369219	0.227337	0.104353	0.022211	0.881527	0	1
cg09837977	chr7	111091144	111091146	LRRN3;LRRN3;IMMP2L;LRRN3;LRRN3;LRRN3;LRRN3	5'UTR;1stExon;Body;5'UTR;1stExon;1stExon;5'UTR	-0.550676	0.150028	0.00024208	-0.599466	0.299701	0.0454777	0.021191	0.88426	0	1
cg06825375	chr4	168841585	168841587	PALLD;PALLD;PALLD;PALLD	5'UTR;Body;Body;Body	0.312803	0.0920437	0.000677756	0.342241	0.1816	0.0594858	0.0209058	0.885036	0	1
cg03770138	chr9	133134263	133134265	RALGDS	Body	-0.72283	0.220898	0.00106703	-0.649593	0.460493	0.158349	0.0205622	0.885978	0	1
cg27650500	chr1	24971988	24971990			-0.445995	0.266179	0.0938272	-0.53094	0.537536	0.323285	0.020055	0.887383	0	1
cg22222502	chr5	150781988	150781990	SMIM3	5'UTR	-0.645602	0.0997955	9.84955e-11	-0.613065	0.207226	0.00309208	0.0200117	0.887504	0	1
cg24086068	chr4	76434854	76434856	SHROOM3	TSS1500	-0.308204	0.103354	0.00286346	-0.340461	0.203292	0.0939857	0.0200061	0.88752	0	1
cg24171547	chr11	118882960	118882962	CXCR5	TSS1500	-0.802735	0.146121	3.93768e-08	-0.847405	0.280169	0.00248949	0.0199841	0.887582	0	1
cg00609473	chr14	22882632	22882634	REM2	TSS1500	0.773188	0.313684	0.0137066	0.868252	0.610859	0.155212	0.0191652	0.889894	0	1
cg00323937	chr7	26666813	26666815			-0.905455	0.203875	8.94503e-06	-0.971015	0.427618	0.0231619	0.0191518	0.889932	0	1
cg11925877	chr2	173119604	173119606	ZAK;ZAK	Body;Body	-0.213443	0.125787	0.0897244	-0.249094	0.224925	0.268098	0.019138	0.889972	0	1
cg24090911	chr5	400616	400618	AHRR	Body	-0.257687	0.118655	0.0298756	-0.296084	0.252775	0.241466	0.018907	0.890634	0	1
cg24556382	chr4	173252303	173252305	GALNT7	Body	-0.274761	0.100818	0.00642395	-0.244052	0.200242	0.222925	0.0187634	0.891047	0	1
cg14051805	chr15	39625018	39625020	FSIP1	Body	-0.552198	0.11578	1.84795e-06	-0.518934	0.214564	0.0155827	0.0186143	0.891478	0	1
cg10399789	chr1	92480110	92480112	GFI1;GFI1;GFI1	Body;Body;Body	-0.212281	0.0891616	0.0172725	-0.176215	0.251326	0.483214	0.0182908	0.892419	0	1
cg03340878	chr6	27957387	27957389	OR2B6	1stExon	-0.327357	0.117797	0.00545287	-0.293191	0.228092	0.198651	0.0177137	0.89412	0	1
cg05284742	chr14	93085782	93085784	ITPK1;ITPK1;ITPK1	Body;Body;Body	-1.01177	0.17269	4.65948e-09	-1.06977	0.406144	0.00843914	0.0172724	0.89544	0	1
cg13518852	chr1	212718663	212718665			0.198714	0.1184	0.0932828	0.161572	0.258202	0.531474	0.0170976	0.895967	0	1
cg04640687	chr13	102192393	102192395	FGF14	Body	-0.216527	0.0977138	0.026696	-0.190256	0.180505	0.291872	0.0163823	0.898154	0	1
cg22573230	chr17	7745952	7745954	DNAH2	Body	-0.295011	0.159026	0.0635798	-0.25258	0.294104	0.390444	0.0161057	0.899013	0	1
cg11436113	chr20	19210500	19210502			-0.582393	0.197805	0.00323707	-0.63744	0.390265	0.102395	0.0158285	0.899881	0	1
cg14466441	chr6	11391959	11391961			-0.686671	0.119697	9.65037e-09	-0.725201	0.284061	0.0106807	0.0156234	0.900529	0	1
cg06975048	chr17	7922836	7922838	KCNAB3	3'UTR	0.459261	0.185629	0.0133579	0.411201	0.343733	0.231588	0.0151353	0.902087	0	1
cg12806681	chr5	368278	368280	AHRR	Body	-0.391556	0.0773908	4.20447e-07	-0.419269	0.214088	0.0501838	0.0148207	0.903105	0	1
cg00689360	chr4	99352837	99352839	ADH1C	TSS200	-0.575708	0.108968	1.26882e-07	-0.547975	0.20096	0.00639536	0.0147183	0.903438	0	1
cg11314684	chr1	243842985	243842987	AKT3;AKT3	Body;Body	-0.709218	0.21398	0.000918386	-0.655554	0.404421	0.105025	0.0137563	0.906632	0	1
cg13784018	chr12	108855801	108855803	SSH1;SSH1	Body;Body	-0.45354	0.163801	0.00562553	-0.496746	0.332141	0.134762	0.0136107	0.907126	0	1
cg10508317	chr17	78359064	78359066	SOCS3	Body	-0.299225	0.181966	0.100094	-0.341905	0.319334	0.284312	0.0134848	0.907554	0	1
cg04290171	chr1	207751136	207751138	CD46;CD46;CD46;CD46;CD46;CD46;CD46;CD46;CD46;CD46;CD46;CD46;CD46;CD46	TSS1500;TSS1500;TSS1500;TSS1500;TSS1500;TSS1500;TSS1500;TSS1500;TSS1500;TSS1500;TSS1500;TSS1500;TSS1500;TSS1500	-0.204854	0.0754099	0.00659681	-0.186617	0.139153	0.179889	0.0132764	0.908268	0	1
cg09958060	chr12	113086524	113086526	DTX1	Body	0.570588	0.143501	7.00288e-05	0.535328	0.271082	0.0482926	0.0132152	0.908479	0	1
cg21198219	chr11	128688558	128688560			-0.203441	0.0754743	0.00702846	-0.221952	0.146556	0.129912	0.01261	0.91059	0	1
cg20379671	chr22	38924873	38924875			-0.218223	0.0860459	0.0112086	-0.19787	0.161236	0.219744	0.0124028	0.911325	0	1
cg19406367	chr1	66534245	66534247	SGIP1;SGIP1	1stExon;5'UTR	0.21541	0.0842135	0.0105306	0.194228	0.170983	0.255978	0.0123504	0.911511	0	1
cg16254309	chr7	146117059	146117061	CNTNAP2	Body	-0.552843	0.154641	0.000350202	-0.589969	0.297161	0.0471055	0.0122823	0.911755	0	1
cg24399529	chr15	69080812	69080814	MIR548H4;TMEM84	Body;TSS200	0.226377	0.125792	0.0719206	0.194926	0.256165	0.446692	0.0121454	0.912246	0	1
cg25305703	chr8	127365971	127365973			-0.266512	0.100982	0.00830997	-0.243057	0.188648	0.1976	0.0120157	0.912714	0	1
cg26628091	chr4	113944251	113944253	ARSJ	Body	0.558392	0.307296	0.0691998	0.488906	0.556493	0.379646	0.0119479	0.912959	0	1
cg24855498	chr21	25561537	25561539	MIR155HG	TSS1500	-0.326192	0.0988899	0.000971888	-0.303382	0.184735	0.100537	0.01185	0.913315	0	1
cg07339236	chr20	51695950	51695952	ATP9A	Body	-0.367659	0.145901	0.0117383	-0.40255	0.286584	0.160127	0.0117714	0.913602	0	1
cg24252430	chr6	14228854	14228856			0.485556	0.156488	0.0019168	0.449253	0.295928	0.128985	0.0117603	0.913643	0	1
cg12873476	chr8	141392627	141392629			-0.390901	0.122617	0.00143265	-0.419051	0.231498	0.0702689	0.0115472	0.914426	0	1
cg19885035	chr16	57479884	57479886	DOK4	5'UTR	0.331475	0.106628	0.00187906	0.306961	0.202694	0.129923	0.011457	0.914759	0	1
cg11660018	chr11	86799872	86799874	PRSS23	TSS1500	-1.08719	0.183983	3.43792e-09	-1.12925	0.358885	0.00165205	0.0108768	0.916938	0	1
cg01899089	chr5	369853	369855	AHRR	Body	-0.560069	0.186936	0.00273507	-0.602676	0.36835	0.101808	0.0106392	0.917847	0	1
cg00216055	chr2	136131678	136131680			0.372795	0.115226	0.00121497	0.347001	0.223519	0.120556	0.0105213	0.918302	0	1
cg00988037	chr1	54403333	54403335	SSBP3;SSBP3;SSBP3	Body;Body;Body	0.663221	0.189297	0.000459028	0.622392	0.354312	0.0789819	0.0103301	0.919045	0	1
cg11207515	chr7	147207112	147207114	CNTNAP2	Body	0.333776	0.107004	0.0018129	0.354956	0.178981	0.0473449	0.0103167	0.919097	0	1
cg13937758	chr6	149896311	149896313			-0.362107	0.114286	0.0015327	-0.385876	0.210096	0.0662591	0.0098767	0.920835	0	1
cg02476630	chr6	15444238	15444240	JARID2;JARID2	Body;5'UTR	-0.652457	0.165514	8.0806e-05	-0.617603	0.313716	0.0489911	0.00965568	0.921723	0	1
cg10609883	chr11	35814268	35814270			0.564859	0.143643	8.41044e-05	0.599333	0.321048	0.061929	0.0096072	0.921919	0	1
cg08662964	chr2	54600447	54600449	SPTBN1;SPTBN1	Body;Body	0.468409	0.154377	0.00241185	0.498649	0.275024	0.0698148	0.00919296	0.923616	0	1
cg08546724	chr1	118335525	118335527			-0.410773	0.122984	0.00083759	-0.385946	0.235281	0.100929	0.00874495	0.925495	0	1
cg00008629	chr9	112331380	112331382	ROD1;ROD1;ROD1	Body;Body;5'UTR	-0.341204	0.0678587	4.95231e-07	-0.354655	0.129222	0.00605976	0.00849321	0.926572	0	1
cg25789900	chr6	23086478	23086480			-0.311532	0.123029	0.0113351	-0.336138	0.238723	0.159112	0.00839411	0.927	0	1
cg12378834	chr5	135310796	135310798	C5orf66	5'UTR	-0.450849	0.093208	1.31798e-06	-0.433127	0.171193	0.0114049	0.00826655	0.927556	0	1
cg26992381	chr3	71429000	71429002	FOXP1;FOXP1;FOXP1;FOXP1;FOXP1	5'UTR;5'UTR;5'UTR;5'UTR;5'UTR	-0.63799	0.158896	5.94112e-05	-0.607969	0.290295	0.0362319	0.00822952	0.927718	0	1
cg10255761	chr3	49172595	49172597	KLHDC8B	5'UTR	-0.592408	0.131878	7.05292e-06	-0.567545	0.244216	0.0201281	0.0080243	0.928622	0	1
cg10592478	chr12	53218856	53218858	RARG;RARG	Body;Body	-0.287973	0.129599	0.0262813	-0.31289	0.247561	0.20627	0.00795125	0.928947	0	1
cg02716826	chr9	33447033	33447035	SUGT1P1;AQP3	Body;Body	-0.667296	0.178936	0.000192063	-0.700628	0.344537	0.0419984	0.00737112	0.931581	0	1
cg10334928	chr14	81398662	81398664	STON2	TSS200	0.436292	0.14783	0.00316427	0.462386	0.272317	0.0895136	0.00709159	0.932888	0	1
cg10874644	chr5	84602889	84602891			0.281364	0.0851656	0.00095409	0.296342	0.16891	0.0793555	0.0062691	0.936891	0	1
cg12423733	chr6	29486845	29486847	MAS1L	1stExon	0.198471	0.0925434	0.0319825	0.182349	0.184353	0.3226	0.00610855	0.937703	0	1
cg18826637	chr2	144359065	144359067			-0.369302	0.0774416	1.85342e-06	-0.382439	0.149411	0.0104777	0.00609385	0.937778	0	1
cg14335029	chr9	131402498	131402500			-0.774711	0.200458	0.000111224	-0.807969	0.377619	0.0323837	0.00605158	0.937994	0	1
cg03774935	chr3	3178041	3178043	CRBN;CRBN	Body;Body	-0.474547	0.122151	0.000102366	-0.494816	0.240182	0.0393821	0.0056584	0.940038	0	1
cg19572487	chr17	40319771	40319773	RARA;RARA;RARA	5'UTR;5'UTR;5'UTR	-1.0037	0.139928	7.34011e-13	-0.979332	0.29308	0.000833205	0.00562917	0.940193	0	1
cg22396171	chr2	168781160	168781162	CERS6-AS1;CERS6-AS1	Body;Body	-0.324464	0.11008	0.00320327	-0.307716	0.196991	0.118269	0.00550796	0.940839	0	1
cg06888756	chr2	106139030	106139032	UXS1;UXS1;UXS1;UXS1	TSS200;Body;Body;Body	-0.392341	0.112996	0.000516271	-0.410341	0.223262	0.0660719	0.00517463	0.942654	0	1
cg08203231	chr5	53089725	53089727	ITGA2;ITGA2;ITGA2;ITGA2;ITGA2;ITGA2	Body;Body;Body;Body;Body;Body	0.535519	0.130705	4.18271e-05	0.554474	0.243506	0.0227836	0.00470427	0.945318	0	1
cg22548335	chr15	84930156	84930158	SLC28A1;SLC28A1;SLC28A1	Body;Body;Body	-0.850816	0.23477	0.00029004	-0.813396	0.496867	0.10162	0.00463675	0.945711	0	1
cg05812200	chr4	16461521	16461523			0.174609	0.0840701	0.0378063	0.187031	0.162566	0.249941	0.00460642	0.945889	0	1
cg08792700	chr9	84296363	84296365	SLC28A3;SLC28A3;SLC28A3	Body;Body;Body	-0.28779	0.133978	0.03171	-0.268662	0.267248	0.314756	0.00409384	0.948984	0	1
cg17287155	chr5	393231	393233	AHRR	Body	-0.556754	0.104851	1.09662e-07	-0.541013	0.232299	0.0198615	0.00381446	0.950753	0	1
cg11347475	chr9	35731486	35731488	TLN1;CREB3;MIR6853	5'UTR;TSS1500;TSS1500	-0.95539	0.290603	0.00101039	-0.916283	0.567647	0.106489	0.00376065	0.951101	0	1
cg19139704	chr1	91732673	91732675	TGFBR3;TGFBR3;TGFBR3;TGFBR3	Body;Body;Body;Body	-0.448652	0.180307	0.0128368	-0.470384	0.323697	0.146179	0.00343991	0.95323	0	1
cg24016523	chr12	116980578	116980580	LOC100506551;FBXW8;FBXW8	Body;Body;Body	0.654135	0.17485	0.000183205	0.67819	0.372426	0.0686062	0.00341823	0.953378	0	1
cg09507934	chr7	102432101	102432103	ORAI2;ORAI2	TSS1500;TSS1500	0.405603	0.207203	0.0502867	0.432312	0.409024	0.290541	0.00339317	0.953549	0	1
cg17472649	chr11	35814246	35814248			0.629769	0.160835	9.01746e-05	0.651711	0.340686	0.0557564	0.00339189	0.953558	0	1
cg14753356	chr6	30752330	30752332			-0.859528	0.192329	7.85639e-06	-0.836225	0.358572	0.0196956	0.0032799	0.95433	0	1
cg13682152	chr19	16885374	16885376			-0.213893	0.123329	0.0828598	-0.230535	0.263283	0.381238	0.00327653	0.954353	0	1
cg15396830	chr4	89303327	89303329	GPRIN3	5'UTR	-0.225359	0.071212	0.00155282	-0.215622	0.155543	0.165669	0.00323966	0.954611	0	1
cg16611234	chr11	59102601	59102603			-0.41207	0.132582	0.00188327	-0.428906	0.267178	0.108424	0.00318588	0.954988	0	1
cg07069636	chr16	30660427	30660429			-0.656673	0.220831	0.00294286	-0.629531	0.435246	0.148071	0.00309256	0.955652	0	1
cg19288676	chr2	167509852	167509854			-0.572182	0.156949	0.000266703	-0.590158	0.28713	0.0398438	0.00301779	0.956191	0	1
cg20552513	chr2	111632693	111632695			0.279838	0.114424	0.0144599	0.265327	0.241804	0.272519	0.00294276	0.956738	0	1
cg08902828	chr5	400716	400718	AHRR;AHRR	Body;Body	-0.212359	0.129166	0.100161	-0.228608	0.27143	0.399657	0.00292207	0.95689	0	1
cg03028088	chr10	62083461	62083463	ARID5B;ARID5B	Body;Body	-0.555578	0.22652	0.01418	-0.581256	0.442366	0.188856	0.00266936	0.958795	0	1
cg15321457	chr6	10523024	10523026	GCNT2	5'UTR	-0.297946	0.0804374	0.000212161	-0.289245	0.152448	0.0577836	0.00254818	0.95974	0	1
cg00210249	chr10	69375922	69375924	HK1;HK1;HK1;HK1;HK1	Body;Body;Body;Body;Body	0.415418	0.105906	8.7626e-05	0.403709	0.207582	0.0517967	0.00252428	0.959929	0	1
cg14129477	chr17	55344858	55344860			-0.420532	0.100893	3.07152e-05	-0.430822	0.183841	0.0191065	0.00240747	0.960867	0	1
cg14595618	chr10	69375689	69375691	HK1;HK1;HK1;HK1;HK1	Body;Body;Body;Body;Body	0.587903	0.148352	7.40507e-05	0.604621	0.309086	0.0504464	0.00237771	0.961109	0	1
cg22872396	chr2	166366162	166366164	SCN9A	5'UTR	-0.323905	0.0764184	2.24937e-05	-0.316093	0.141468	0.0254587	0.00236091	0.961247	0	1
cg14624207	chr11	68374729	68374731	LRP5	Body	-1.01957	0.239046	1.99765e-05	-0.994841	0.463771	0.0319439	0.00224579	0.962203	0	1
cg15167754	chr1	234628274	234628276	LINC00184	TSS1500	-0.208126	0.124214	0.0938266	-0.221333	0.249833	0.37566	0.00224037	0.962248	0	1
cg15246238	chr7	5595502	5595504	FSCN1	Body	-0.389304	0.107668	0.000299453	-0.401463	0.235326	0.0880112	0.00220752	0.962526	0	1
cg14153041	chr1	21904791	21904793	HSPG2;HSPG2	Body;Body	0.391714	0.136413	0.004085	0.405493	0.274387	0.139456	0.00202218	0.964132	0	1
cg21915904	chr17	2926475	2926477	RAP1GAP2;RAP1GAP2	Body;Body	-0.512381	0.170097	0.0025929	-0.52792	0.308485	0.0870204	0.00194576	0.964816	0	1
cg18158149	chr1	162168424	162168426	NOS1AP;NOS1AP	Body;Body	-0.939936	0.138071	9.9211e-12	-0.926903	0.275427	0.000764525	0.00178937	0.966259	0	1
cg01819568	chr4	54661971	54661973	KIT;KIT	Body;Body	0.620509	0.168785	0.000236624	0.606403	0.317805	0.0563785	0.00153664	0.968731	0	1
cg00526275	chr12	118373745	118373747	TAOK3	TSS1500	-0.299736	0.11027	0.0065638	-0.308891	0.208041	0.137607	0.00151198	0.968983	0	1
cg16143121	chr13	30354981	30354983	LINC00426	Body	0.552561	0.17595	0.00168694	0.537318	0.352841	0.1278	0.00149452	0.969162	0	1
cg13753585	chr12	54283390	54283392	HNRNPA1P10;HNRNPA1;HNRNPA1	Body;Body;Body	-0.26351	0.124848	0.034803	-0.253452	0.235816	0.282471	0.00142086	0.969931	0	1
cg20832643	chr6	111552624	111552626	TRAF3IP2-AS1;TRAF3IP2-AS1;TRAF3IP2-AS1	Body;Body;Body	-0.242215	0.0872992	0.00552799	-0.249069	0.176932	0.159216	0.00120691	0.972287	0	1
cg03778809	chr8	1773070	1773072	CLN8	Body	0.577146	0.156845	0.000233486	0.588326	0.290253	0.0426684	0.00114831	0.972967	0	1
cg00184372	chr2	854673	854675	LINC01115;LINC01115	Body;Body	0.323318	0.117028	0.0057319	0.314793	0.227283	0.166045	0.00111215	0.973396	0	1
cg23583523	chr11	118217177	118217179	AMICA1;AMICA1	5'UTR;5'UTR	-0.248238	0.139952	0.0761067	-0.258343	0.270596	0.339721	0.00110014	0.97354	0	1
cg23058194	chr15	65076788	65076790	LOC390594	TSS200	0.126315	0.0572425	0.0273374	0.129959	0.109483	0.235221	0.000869816	0.976472	0	1
cg09662411	chr1	92480574	92480576	GFI1;GFI1;GFI1	Body;Body;Body	-0.324801	0.0688135	2.35824e-06	-0.319416	0.172254	0.0636917	0.000842763	0.97684	0	1
cg27446735	chr1	169465943	169465945	SLC19A2	Body	0.338383	0.109052	0.00191603	0.332126	0.193828	0.0866187	0.000791501	0.977556	0	1
cg10815770	chr10	35306998	35307000	CCNY	5'UTR	0.374872	0.145781	0.0101265	0.383305	0.286518	0.18096	0.00068807	0.979073	0	1
cg14548018	chr2	184340093	184340095			-0.187521	0.113899	0.0996852	-0.193595	0.202586	0.339265	0.000682989	0.97915	0	1
cg04772644	chr6	33197650	33197652	RXRB	Body	-0.743739	0.277902	0.00744485	-0.759381	0.572244	0.184501	0.000604609	0.980383	0	1
cg15212295	chr17	66714568	66714570	PRKCA	Body	-0.288628	0.145455	0.0472202	-0.280848	0.290381	0.333458	0.000573875	0.980888	0	1
cg19894966	chr6	108348808	108348810	LACE1	Body	0.333255	0.129276	0.00994182	0.339778	0.24736	0.169561	0.000546303	0.981353	0	1
cg15619756	chr16	17343075	17343077	XYLT1	Body	-0.27826	0.158188	0.0785697	-0.270174	0.319273	0.397433	0.000514984	0.981895	0	1
cg09338136	chr5	343941	343943	AHRR	Body	-0.51728	0.175164	0.0031458	-0.525362	0.346474	0.12944	0.000433422	0.98339	0	1
cg01340229	chr3	161072613	161072615			-0.608937	0.163445	0.00019482	-0.601582	0.343693	0.0800583	0.000373478	0.984581	0	1
cg01904393	chr12	51421298	51421300			-0.492276	0.207546	0.0176973	-0.483238	0.421876	0.252023	0.000369566	0.984662	0	1
cg26754262	chr8	74705624	74705626	MIR2052	TSS200	-0.23338	0.0793703	0.00327789	-0.236166	0.149851	0.115026	0.00026976	0.986896	0	1
cg27332104	chr15	52093963	52093965			0.452283	0.178968	0.0114986	0.444927	0.410689	0.278645	0.000269609	0.9869	0	1
cg04902004	chr14	91244820	91244822	GPR68;GPR68	TSS1500;5'UTR	-0.59767	0.20243	0.00315235	-0.604944	0.40317	0.133493	0.000260012	0.987135	0	1
cg20697044	chr17	66975771	66975773	CACNG4	Body	0.523756	0.219842	0.0171992	0.531409	0.439237	0.226338	0.000242759	0.987569	0	1
cg04389058	chr3	57007373	57007375	ARHGEF3	Body	-0.35268	0.132571	0.00780677	-0.356186	0.209665	0.0893508	0.000199753	0.988724	0	1
cg02554627	chr20	50576076	50576078	PTPN1;PTPN1	Body;Body	0.351356	0.162288	0.0303863	0.356475	0.333067	0.284493	0.000190939	0.988975	0	1
cg24021808	chr13	40231450	40231452			0.734209	0.146619	5.51161e-07	0.738698	0.307606	0.0163304	0.000173556	0.989489	0	1
cg04277040	chr16	80569953	80569955	LINC01227;LINC01227	Body;TSS1500	-0.673302	0.175155	0.000121027	-0.669061	0.31729	0.034973	0.000136923	0.990664	0	1
cg05753553	chr17	2786191	2786193			0.484938	0.111575	1.38452e-05	0.482026	0.231376	0.037224	0.000128481	0.990956	0	1
cg14634473	chr10	22816507	22816509			-0.312222	0.173823	0.0724614	-0.30826	0.321061	0.336991	0.00011776	0.991342	0	1
cg05776619	chr8	142044423	142044425			-0.334412	0.103562	0.00124183	-0.336905	0.208967	0.10691	0.000114197	0.991474	0	1
cg19703023	chr17	8420591	8420593			-0.410514	0.156839	0.00885958	-0.414099	0.314323	0.187694	0.000104139	0.991858	0	1
cg25970929	chr21	25561207	25561209	MIR155HG	TSS1500	-0.360596	0.12832	0.00495205	-0.358644	0.245969	0.144817	4.94711e-05	0.994388	0	1
cg12678834	chr11	118882952	118882954	CXCR5	TSS1500	-0.888587	0.264512	0.000781291	-0.892809	0.55142	0.105424	4.76426e-05	0.994493	0	1
cg03646329	chr13	48413028	48413030	LPAR6;LPAR6;LPAR6;RB1;LPAR6	5'UTR;5'UTR;5'UTR;Body;1stExon	-0.332175	0.0830804	6.38146e-05	-0.330963	0.182025	0.0690287	3.67009e-05	0.995166	0	1
cg08216829	chr7	142312710	142312712			0.231332	0.118143	0.050221	0.229934	0.229385	0.316154	2.93869e-05	0.995675	0	1
cg15851905	chr4	77007317	77007319	SEPT11;SEPT11	Body;Body	-0.48696	0.131609	0.000215568	-0.488332	0.244717	0.0459892	2.43703e-05	0.996061	0	1
cg01731783	chr14	73745084	73745086	C14orf43;C14orf43	5'UTR;5'UTR	-1.08342	0.314764	0.000577414	-1.08058	0.562738	0.0548309	1.94369e-05	0.996482	0	1
cg14580211	chr5	150781736	150781738	C5orf62	Body	-1.00584	0.146003	5.61e-12	-1.00694	0.300653	0.000810553	1.07009e-05	0.99739	0	1
cg20682754	chr4	176333236	176333238			0.599578	0.144412	3.298e-05	0.60057	0.271472	0.0269481	1.04084e-05	0.997426	0	1
cg25722983	chr1	36374426	36374428	STK40	5'UTR	-0.671605	0.234237	0.00414116	-0.673185	0.443762	0.129268	9.91735e-06	0.997487	0	1
cg18864535	chr14	104903420	104903422			0.708408	0.17587	5.62495e-05	0.70726	0.345315	0.0405446	8.78006e-06	0.997636	0	1
cg13139986	chr21	46599382	46599384	S100B	Body	-0.319671	0.11163	0.00418769	-0.31951	0.211587	0.131028	4.55526e-07	0.999461	0	1
cg24125710	chr3	176697063	176697065			0.447173	0.119039	0.000172293	0.447328	0.229498	0.0512772	3.54983e-07	0.999525	0	1

### Sheet: Table S5
CpG	Chromosome	Position_start_hg38	Position_end_hg38	UCSC_RefGene_Name	UCSC_RefGene_Group	Estimate_psmo	StdError_psmo	Pval_psmo	Estimate_nsmo	StdError_nsmo	Pval_nsmo	Q	Q_pval	I2	Q_pval_adj
cg01444574	chr2	127859753	127859755			0.44637	0.116046	0.000119815	-0.653516	0.28659	0.0225892	12.6542	0.000374724	0.920975	0.46953
cg03977382	chr11	99694179	99694181	CNTN5;CNTN5;CNTN5;CNTN5	Body;Body;Body;Body	-0.355713	0.0483719	1.92773e-13	0.0685471	0.113379	0.545456	11.846	0.000577847	0.915583	0.724042
cg14371731	chr10	79243417	79243419	ZMIZ1	Body	0.147916	0.0248452	2.62459e-09	-0.0962856	0.0675669	0.154146	11.5067	0.000693455	0.913094	0.868899
cg05590619	chr3	42015321	42015323			0.667573	0.164641	5.01949e-05	-0.790492	0.404249	0.0505289	11.1585	0.00083649	0.910382	1
cg20543544	chr10	79243899	79243901	ZMIZ1	Body	0.253007	0.0616072	4.01227e-05	-0.257417	0.143782	0.0733999	10.6476	0.00110212	0.906082	1
cg02629070	chr6	41426417	41426419			0.525569	0.133327	8.0824e-05	-0.776062	0.379104	0.040649	10.4909	0.00119964	0.904679	1
cg07058086	chr8	29262668	29262670	KIF13B	Body	0.233381	0.0429869	5.66347e-08	-0.219525	0.133137	0.0991747	10.4798	0.00120689	0.904578	1
cg23621097	chr17	2058941	2058943	HIC1;HIC1	3'UTR;3'UTR	0.453394	0.0837587	6.19452e-08	-0.183548	0.178679	0.304304	10.418	0.00124795	0.904012	1
cg16106624	chr12	22699853	22699855			0.308485	0.0711976	1.47227e-05	-0.197533	0.161515	0.22133	8.2184	0.00414678	0.878322	1
cg20682981	chr17	2059332	2059334	HIC1;HIC1	3'UTR;3'UTR	0.570782	0.157357	0.000286387	-0.558968	0.364828	0.125487	8.08522	0.00446278	0.876317	1
cg09712464	chr17	2724033	2724035			0.489806	0.158942	0.0020584	-0.780395	0.418604	0.0622822	8.04728	0.00455721	0.875734	1
cg17309085	chr11	99694162	99694164	CNTN5;CNTN5;CNTN5;CNTN5	Body;Body;Body;Body	-0.334013	0.0442978	4.69329e-14	0.00861492	0.113082	0.939273	7.95903	0.00478482	0.874356	1
cg18974499	chr8	141406412	141406414			-0.53529	0.0856555	4.12211e-10	-1.16952	0.21251	3.72578e-08	7.66233	0.00563856	0.869491	1
cg05668853	chr17	28717150	28717152	RAB34;RAB34;RAB34;RAB34;RAB34;RAB34;RAB34	Body;Body;Body;Body;Body;Body;Body	-0.298413	0.133997	0.0259467	-1.16232	0.287672	5.33549e-05	7.41065	0.00648389	0.865059	1
cg04611437	chr10	100519939	100519941	SEC31B	TSS200	0.372831	0.100137	0.00019672	-0.406031	0.268111	0.12992	7.40594	0.00650088	0.864973	1
cg20066188	chr22	37282749	37282751	CYTH4	Body	-0.128782	0.100494	0.200023	-0.803821	0.229156	0.000451907	7.27788	0.0069809	0.862597	1
cg24293344	chr1	247349376	247349378			0.414923	0.0838357	7.45058e-07	-0.225455	0.22424	0.314695	7.1553	0.0074743	0.860243	1
cg05824218	chr17	40342843	40342845	RARA;RARA;RARA;RARA	1stExon;Body;Body;Body	0.816118	0.242139	0.000750433	-0.92521	0.61003	0.129352	7.03911	0.00797485	0.857937	1
cg01898564	chr16	20870479	20870481	DCUN1D3	5'UTR	-0.449963	0.141418	0.00146369	-1.48003	0.370361	6.43761e-05	6.75098	0.00936962	0.851873	1
cg04686763	chr11	64888110	64888112			0.381027	0.0748272	3.54125e-07	-0.110614	0.175589	0.52872	6.63486	0.0100002	0.849281	1
cg19375644	chr2	127860217	127860219			0.693114	0.161949	1.87046e-05	-0.465046	0.42005	0.268241	6.61834	0.0100934	0.848905	1
cg16928454	chr4	54656956	54656958	KIT;KIT	TSS1500;TSS1500	0.412788	0.109231	0.000157441	-0.370832	0.288726	0.199011	6.44385	0.0111337	0.844813	1
cg26635759	chr4	54657309	54657311	KIT;KIT	TSS1500;TSS1500	0.381836	0.0907691	2.59157e-05	-0.253813	0.235771	0.281692	6.3304	0.0118685	0.842032	1
cg05533761	chr11	86726910	86726912			-0.654851	0.0857814	2.27672e-14	-0.0353909	0.232139	0.878828	6.26531	0.0123125	0.840391	1
cg22635676	chr2	241036553	241036555	SNED1	Body	0.0618112	0.0232703	0.00790211	-0.0950605	0.058797	0.10593	6.15435	0.0131089	0.837513	1
cg05307394	chr2	62383956	62383958			-0.497389	0.108268	4.3472e-06	0.177576	0.250597	0.478564	6.11344	0.0134157	0.836426	1
cg09146183	chr22	38214368	38214370	MAFF;MAFF;MAFF;MAFF	Body;Body;Body;5'UTR	0.353675	0.0809449	1.24632e-05	-0.200942	0.210077	0.338811	6.06894	0.013758	0.835226	1
cg09251068	chr7	117780946	117780948	CTTNBP2	Body	-0.253698	0.0700529	0.000292874	0.209736	0.175394	0.231776	6.02095	0.014137	0.833913	1
cg19654061	chr2	232378687	232378689	ALPP;ALPP	1stExon;5'UTR	-0.483773	0.096922	5.99559e-07	0.17267	0.25044	0.49053	5.97548	0.0145062	0.832649	1
cg21322436	chr7	146115749	146115751	CNTNAP2	TSS1500	-0.654514	0.095391	6.81989e-12	-0.0132797	0.246608	0.957055	5.88116	0.0153038	0.829965	1
cg00741986	chr4	2746604	2746606	TNIP2;TNIP2	Body;Body	-0.346214	0.161747	0.0323172	-1.40245	0.40476	0.000530467	5.87193	0.0153841	0.829698	1
cg10163895	chr1	151740033	151740035			-0.254057	0.0613395	3.44573e-05	-0.650496	0.152499	1.99398e-05	5.81688	0.015873	0.828087	1
cg26718213	chr2	241036662	241036664	SNED1	Body	0.120453	0.0548303	0.0280325	-0.243028	0.14102	0.0848236	5.77113	0.0162915	0.826724	1
cg00286125	chr19	35756004	35756006	HSPB6	Body	0.430337	0.0943037	5.03541e-06	-0.186036	0.240896	0.439957	5.6768	0.0171907	0.823844	1
cg12934382	chr3	51707118	51707120	GRM2;GRM2;GRM2;GRM2	1stExon;5'UTR;1stExon;5'UTR	0.341183	0.0643678	1.15471e-07	-0.0563386	0.155181	0.716568	5.59881	0.0179727	0.82139	1
cg26716902	chr17	42683901	42683903	CNTNAP1	Body	0.214978	0.053894	6.63795e-05	-0.0923318	0.118388	0.435446	5.5814	0.0181522	0.820834	1
cg16736826	chr1	41485840	41485842	EDN2	TSS1500	-0.561033	0.21202	0.00814163	-1.94474	0.547996	0.000386956	5.54565	0.0185266	0.819679	1
cg14257621	chr1	108687189	108687191			-0.470475	0.109684	1.79185e-05	0.279995	0.302651	0.354892	5.43486	0.0197387	0.816003	1
cg18387338	chr7	26551818	26551820			-0.356206	0.103276	0.000562545	0.330176	0.279008	0.236654	5.32269	0.0210495	0.812125	1
cg24256225	chr3	97981973	97981975			-0.19168	0.0816416	0.0188832	-0.631982	0.173139	0.000262102	5.29072	0.0214394	0.81099	1
cg07924081	chr19	45395633	45395635	PPP1R13L;PPP1R13L	Body;Body	0.642161	0.163352	8.45365e-05	-0.355493	0.403209	0.377961	5.25894	0.0218343	0.809848	1
cg20630344	chr16	80570180	80570182	LINC01227;LINC01227	Body;TSS1500	-0.393014	0.100192	8.75972e-05	0.193808	0.236259	0.412034	5.2289	0.0222146	0.808755	1
cg25955180	chr6	32148760	32148762	PRRT1	3'UTR	0.476294	0.0918537	2.156e-07	-0.13038	0.248966	0.600496	5.22647	0.0222456	0.808666	1
cg15011409	chr19	10294549	10294551	ICAM5	Body	0.328806	0.0746627	1.0633e-05	-0.134153	0.189023	0.477879	5.18909	0.0227291	0.807288	1
cg19344626	chr19	16719937	16719939	NWD1	TSS200	-0.363776	0.0640995	1.3854e-08	0.0175114	0.155391	0.910274	5.14528	0.0233096	0.805647	1
cg15014458	chr19	43465657	43465659	LYPD3;LYPD3	1stExon;5'UTR	0.389558	0.0828831	2.60046e-06	-0.116447	0.208645	0.57677	5.07994	0.0242042	0.803147	1
cg03877706	chr21	21200312	21200314	NCAM2	Body	-0.146627	0.0419365	0.000471562	-0.387971	0.0988474	8.67482e-05	5.05198	0.0245978	0.802058	1
cg01127300	chr22	38218788	38218790			-0.425551	0.0872676	1.08042e-06	-0.937229	0.210973	8.89549e-06	5.02279	0.0250159	0.800907	1
cg07180646	chr1	15155044	15155046	TMEM51;TMEM51;TMEM51;TMEM51	5'UTR;5'UTR;5'UTR;5'UTR	-0.256656	0.0899875	0.00434275	-0.812714	0.23381	0.000509028	4.92634	0.0264503	0.797009	1
cg02775989	chr17	49388293	49388295			0.624455	0.128557	1.18933e-06	-0.115234	0.310753	0.71077	4.8379	0.0278408	0.793299	1
cg06563667	chr1	57550352	57550354	DAB1	5'UTR	-0.226855	0.131493	0.0844871	-1.00766	0.33008	0.00226741	4.8292	0.0279816	0.792926	1
cg02641990	chr1	66534101	66534103	SGIP1;SGIP1;SGIP1	5'UTR;5'UTR;1stExon	0.401029	0.100585	6.693e-05	-0.187212	0.249914	0.453793	4.76789	0.0289954	0.790263	1
cg18105732	chr20	12207950	12207952			-0.492723	0.154922	0.00147042	-1.40007	0.385723	0.000283712	4.76483	0.0290469	0.790129	1
cg12126344	chr1	12147506	12147508			-0.38609	0.134469	0.00408894	-1.17672	0.339576	0.000529739	4.68605	0.0304085	0.786601	1
cg21275526	chr16	30063766	30063768	ALDOA;ALDOA;ALDOA	TSS1500;TSS1500;5'UTR	-0.618854	0.137171	6.43591e-06	0.211954	0.360334	0.556388	4.64319	0.031177	0.784631	1
cg15235999	chr19	52493098	52493100	ZNF578	5'UTR	0.316836	0.0702038	6.3891e-06	-0.103306	0.182025	0.570348	4.63771	0.0312767	0.784376	1
cg00238508	chr3	71858585	71858587			0.236295	0.0707251	0.000834675	-0.197076	0.189341	0.297943	4.59734	0.0320216	0.782483	1
cg05387815	chr19	52492997	52492999	ZNF578	5'UTR	0.377977	0.0888888	2.11643e-05	-0.176649	0.243073	0.467391	4.59215	0.0321187	0.782237	1
cg00664406	chr3	51706858	51706860	GRM2;GRM2	TSS1500;TSS1500	0.375316	0.0807012	3.30839e-06	-0.0960659	0.207828	0.64391	4.47039	0.0344871	0.776306	1
cg15801526	chr1	61887737	61887739	INADL	Body	0.541823	0.158669	0.000638304	1.42341	0.391254	0.000274693	4.35998	0.0367927	0.770641	1
cg25579419	chr1	32754848	32754850	KIAA1522	Body	0.54447	0.145087	0.000174925	-0.271489	0.36336	0.454966	4.34927	0.0370248	0.770076	1
cg21410853	chr17	82849653	82849655	TBCD	Body	0.521329	0.130708	6.64931e-05	-0.208956	0.326207	0.521808	4.31849	0.0377004	0.768438	1
cg13628881	chr17	48102650	48102652	CBX1;CBX1	TSS1500;TSS1500	0.529688	0.120624	1.12708e-05	-0.201213	0.331058	0.543328	4.303	0.0380451	0.767604	1
cg27471246	chr21	38404511	38404513	ERG;ERG;ERG;ERG	Body;Body;Body;Body	0.664227	0.165101	5.74251e-05	-0.291798	0.431649	0.499035	4.27937	0.0385777	0.766321	1
cg10858945	chr10	114768558	114768560			0.730021	0.173242	2.51026e-05	-0.203273	0.416696	0.625676	4.27717	0.0386275	0.766201	1
cg16564940	chr17	7213990	7213992	DLG4;DLG4	Body;Body	0.592544	0.148215	6.39185e-05	-0.204263	0.355864	0.565973	4.27235	0.0387373	0.765937	1
cg22832557	chr19	52492829	52492831	ZNF578	5'UTR	0.214575	0.0605189	0.000391748	-0.117415	0.149229	0.431391	4.25028	0.0392438	0.764722	1
cg05583717	chr17	29722593	29722595	SSH2;SSH2;SSH2;SSH2	Body;Body;Body;Body	0.582013	0.131888	1.01974e-05	-0.116798	0.312609	0.708685	4.24203	0.0394351	0.764264	1
cg07355152	chr6	12544158	12544160			-0.510043	0.114546	8.47753e-06	0.20202	0.327448	0.537267	4.21323	0.0401099	0.762652	1
cg02162324	chr16	67162558	67162560	HSF4;FBXL8;HSF4	TSS1500;Body;TSS1500	0.712855	0.199527	0.000353292	-0.395802	0.501959	0.430396	4.21257	0.0401255	0.762615	1
cg04255201	chr19	46496049	46496051	PNMAL2	TSS200	0.632057	0.122187	2.30549e-07	-0.0836294	0.326844	0.798052	4.2068	0.0402622	0.76229	1
cg05339515	chr16	68590711	68590713			0.191049	0.0416607	4.52178e-06	-0.0504424	0.110157	0.647013	4.20459	0.0403147	0.762165	1
cg07547765	chr17	48608085	48608087	HOXB7	Body	0.209044	0.0424967	8.6955e-07	-0.0133425	0.100223	0.894092	4.17329	0.0410661	0.760381	1
cg00303773	chr17	17849260	17849262	TOM1L2;TOM1L2;TOM1L2;TOM1L2;TOM1L2;TOM1L2	Body;Body;Body;Body;Body;Body	-0.183728	0.0753873	0.0148046	-0.578265	0.178269	0.00117955	4.15502	0.0415114	0.759327	1
cg23570810	chr11	315101	315103	IFITM1	Body	-0.310998	0.0761449	4.42115e-05	-0.709783	0.181609	9.29465e-05	4.10082	0.0428624	0.756146	1
cg03140421	chr16	67166277	67166279	HSF4;HSF4	Body;Body	0.396501	0.116965	0.00069915	-0.241874	0.293323	0.409599	4.08671	0.0432217	0.755304	1
cg15051432	chr3	100210845	100210847			-0.267088	0.10788	0.0132944	0.320831	0.270472	0.235548	4.07636	0.0434872	0.754683	1
cg23669081	chr17	48607990	48607992	HOXB7	Body	0.127491	0.0294561	1.5036e-05	-0.0193391	0.0664962	0.771181	4.07588	0.0434995	0.754654	1
cg12919873	chr21	37557512	37557514			-0.471715	0.0892318	1.24748e-07	-0.96029	0.225221	2.01001e-05	4.06747	0.0437167	0.754147	1
cg21325715	chr17	82339251	82339253			-0.514924	0.170663	0.00255123	-1.46214	0.438609	0.000857369	4.05056	0.0441568	0.75312	1
cg17293936	chr3	186193729	186193731	DGKG;DGKG;DGKG	Body;Body;Body	0.185811	0.0595117	0.00179469	-0.110545	0.135191	0.413531	4.02539	0.0448203	0.751577	1
cg07667906	chr14	105863541	105863543			-0.168201	0.0596317	0.00479255	0.139667	0.14139	0.323246	4.02522	0.0448249	0.751566	1
cg25061445	chr15	57620585	57620587	GCOM1;GCOM1;GCOM1;GCOM1;GCOM1;MYZAP;MYZAP;GCOM1;GCOM1;GCOM1	Body;Body;Body;Body;Body;Body;Body;Body;Body;Body	-0.462956	0.0872221	1.10965e-07	-0.0162493	0.207894	0.9377	3.92595	0.0475463	0.745285	1
cg00911794	chr17	2058837	2058839	HIC1;HIC1	3'UTR;3'UTR	0.475671	0.0836345	1.28914e-08	0.0186724	0.215696	0.931015	3.90227	0.048221	0.743739	1
cg26369418	chr5	132073658	132073660	CSF2	TSS200	-0.464463	0.154436	0.00263419	-1.25536	0.370025	0.000692216	3.89082	0.0485508	0.742985	1
cg27424995	chr1	27576043	27576045	AHDC1	5'UTR	0.168795	0.0613613	0.00594443	-0.141034	0.144772	0.329968	3.88258	0.0487895	0.742439	1
cg22870429	chr3	114309011	114309013	TIGIT	3'UTR	-0.701686	0.148119	2.16559e-06	-1.48898	0.371657	6.16732e-05	3.87225	0.0490906	0.741752	1
cg04869854	chr11	67419103	67419105	ATPGD1;ATPGD1	Body;Body	0.51788	0.158752	0.00110552	-0.286083	0.377142	0.448119	3.86027	0.0494423	0.740951	1
cg14977938	chr14	103724491	103724493	ZFYVE21	Body	0.170149	0.115402	0.140373	0.761056	0.277835	0.00615826	3.8578	0.0495151	0.740785	1
cg27230739	chr5	138944832	138944834			0.520837	0.112728	3.83158e-06	-0.0988957	0.294774	0.73725	3.85614	0.0495641	0.740674	1
cg17355668	chr19	16262028	16262030			-0.187035	0.0911774	0.0402353	-0.674008	0.230795	0.00349604	3.85101	0.0497159	0.740328	1
cg22522066	chr19	38264085	38264087	SPINT2;SPINT2	TSS1500;TSS1500	0.594702	0.16282	0.000259689	-0.26463	0.407451	0.51603	3.83558	0.0501755	0.739284	1
cg12157673	chr19	52493363	52493365	ZNF578	5'UTR	0.334403	0.0690005	1.25737e-06	-0.0276217	0.171544	0.872079	3.8335	0.0502379	0.739142	1
cg02786370	chr4	2746200	2746202	TNIP2;TNIP2;TNIP2	Body;Body;Body	-0.320882	0.108569	0.0031211	-0.889924	0.269708	0.000968266	3.83073	0.050321	0.738953	1
cg23162675	chr7	155198574	155198576			-0.465351	0.0933293	6.16053e-07	0.0773884	0.261308	0.767109	3.82592	0.0504657	0.738625	1
cg17282301	chr17	40342329	40342331	RARA-AS1;RARA;RARA;RARA;RARA;RARA	Body;5'UTR;1stExon;Body;Body;Body	0.271862	0.0622347	1.25201e-05	-0.0529165	0.154213	0.731494	3.8142	0.0508199	0.737822	1
cg26707709	chr2	241036338	241036340	SNED1	Body	0.133542	0.0555785	0.016272	-0.167625	0.14616	0.251441	3.70939	0.0541073	0.730414	1
cg01458821	chr5	122092138	122092140			0.275108	0.0761125	0.000300932	-0.120026	0.191224	0.530219	3.68584	0.0548764	0.728691	1
cg06433467	chr5	68434243	68434245			-0.261701	0.0709869	0.000227261	-0.639255	0.183437	0.000492383	3.68449	0.0549209	0.728592	1
cg18644227	chr1	161740222	161740224			-0.617001	0.164484	0.000176034	-1.47753	0.417131	0.000396932	3.68312	0.0549659	0.728491	1
cg12280226	chr16	25108202	25108204	LCMT1-AS1	Body	0.458648	0.137537	0.000853857	-0.234476	0.335198	0.48423	3.65967	0.0557447	0.726751	1
cg15393221	chr19	40413577	40413579	PRX;PRX	TSS1500;TSS1500	0.56692	0.154769	0.000249272	-0.188171	0.363838	0.605028	3.64713	0.0561659	0.725812	1
cg04444204	chr2	217105939	217105941			-0.255132	0.0840717	0.00240774	-0.669476	0.200652	0.00084842	3.62735	0.0568372	0.724317	1
cg03038262	chr11	315261	315263	IFITM1	3'UTR	-0.422791	0.121235	0.00048782	-0.993567	0.276796	0.00033127	3.56775	0.058912	0.719711	1
cg25371036	chr11	94767582	94767584	AMOTL1	TSS1500	-0.481043	0.153846	0.00176724	-1.28657	0.399694	0.00128691	3.53755	0.059994	0.717318	1
cg23716779	chr19	46495532	46495534	PNMAL2;PNMAL2;PPP5D1	1stExon;5'UTR;Body	0.465999	0.0990094	2.51867e-06	-0.0341184	0.248052	0.8906	3.50635	0.061134	0.714803	1
cg10076152	chr1	57307504	57307506	DAB1	5'UTR	0.761618	0.169671	7.16285e-06	-0.0711404	0.411537	0.862757	3.49979	0.0613764	0.714269	1
cg03650189	chr19	10294406	10294408	ICAM5	Body	0.282898	0.0653223	1.48571e-05	-0.0540288	0.167878	0.747578	3.4983	0.0614319	0.714147	1
cg10211874	chr17	40342563	40342565	RARA-AS1;RARA;RARA;RARA;RARA;RARA	Body;5'UTR;1stExon;Body;Body;Body	0.415106	0.105538	8.38056e-05	-0.0796095	0.242548	0.742744	3.49795	0.061445	0.714118	1
cg09701700	chr10	102435085	102435087	MIR146B	TSS1500	-0.411871	0.12023	0.000613219	-0.994073	0.288157	0.000561073	3.47687	0.0622323	0.712385	1
cg14793287	chr12	48184789	48184791	C12orf68;C12orf68	3'UTR;1stExon	0.501794	0.132398	0.000150623	-0.182405	0.343765	0.595689	3.44964	0.0632654	0.710115	1
cg12068280	chr19	46301270	46301272	HIF3A;HIF3A	5'UTR;Body	0.578087	0.132553	1.29355e-05	-0.0865053	0.334044	0.795663	3.41978	0.0644197	0.707583	1
cg14530338	chr2	218953632	218953634			0.398118	0.104806	0.0001455	-0.108098	0.253324	0.669583	3.40959	0.0648185	0.70671	1
cg15415507	chr1	16156057	16156059	EPHA2;EPHA2	1stExon;5'UTR	0.718783	0.168055	1.89357e-05	-0.0939204	0.408914	0.818339	3.37926	0.0660216	0.704077	1
cg25614265	chr2	223059734	223059736			-0.265931	0.0505539	1.43783e-07	-0.0322889	0.116965	0.782505	3.36209	0.0667134	0.702566	1
cg08326749	chr16	81106873	81106875	PKD1L2;PKD1L2;PKD1L2	Body;Body;Body	-0.258626	0.086458	0.00277748	-0.681959	0.21421	0.00145458	3.35845	0.0668608	0.702244	1
cg08868759	chr1	243638421	243638423	AKT3;AKT3;AKT3	Body;Body;Body	0.341799	0.0920442	0.000204472	-0.109854	0.229774	0.632583	3.32948	0.0680486	0.699652	1
cg03234777	chr11	118224828	118224830	AMICA1	5'UTR	-0.229384	0.106878	0.0318555	-0.762977	0.272201	0.00506311	3.32943	0.0680503	0.699649	1
cg13531599	chr20	43959717	43959719	TOX2;TOX2;TOX2;TOX2	Body;5'UTR;5'UTR;Body	0.324653	0.140054	0.0204464	1.00969	0.348461	0.00376075	3.32723	0.0681416	0.69945	1
cg11945824	chr6	32149185	32149187	PRRT1	3'UTR	0.242266	0.059254	4.33981e-05	-0.0555556	0.152828	0.716219	3.30129	0.0692255	0.697088	1
cg27178191	chr12	51425364	51425366	SLC4A8;SLC4A8	Body;Body	0.831474	0.195622	2.13384e-05	-0.131252	0.493308	0.790188	3.2911	0.0696562	0.696151	1
cg03957124	chr6	37049092	37049094			-0.646243	0.214308	0.00256567	-1.66025	0.51763	0.00133936	3.27594	0.0703026	0.694744	1
cg01015663	chr1	23403198	23403200	TCEA3	Body	-0.452487	0.158136	0.00421808	-1.22943	0.399102	0.00206665	3.27548	0.0703222	0.694702	1
cg26408927	chr3	53725695	53725697	CACNA1D;CACNA1D;CACNA1D	Body;Body;Body	-0.152518	0.0605344	0.0117511	-0.440426	0.147355	0.00280004	3.26626	0.0707189	0.693839	1
cg21152829	chr6	36386522	36386524	ETV7;ETV7;ETV7;ETV7;ETV7;ETV7;ETV7;ETV7	5'UTR;5'UTR;Body;Body;Body;Body;Body;5'UTR	0.674202	0.160398	2.63044e-05	-0.0969826	0.395734	0.806402	3.26175	0.0709133	0.693416	1
cg14051805	chr15	39625018	39625020	FSIP1	Body	-0.102335	0.0860301	0.234235	-0.518934	0.214564	0.0155827	3.24772	0.0715228	0.692092	1
cg21990700	chr12	7108179	7108181	LOC283314;C1RL	TSS200;Body	-0.360338	0.122161	0.0031808	-0.944932	0.302125	0.00176229	3.2179	0.0728371	0.689238	1
cg08714510	chr2	106139024	106139026	UXS1;UXS1;UXS1;UXS1	TSS200;Body;Body;Body	-0.193211	0.0905761	0.0329133	-0.630762	0.226922	0.0054419	3.207	0.0733237	0.688182	1
cg00890518	chr4	6907958	6907960	TBC1D14	TSS1500	0.700839	0.196567	0.000363303	-0.220375	0.475586	0.643094	3.20457	0.0734327	0.687946	1
cg02363630	chr10	97772380	97772382	SFRP5	TSS1500	1.08241	0.255074	2.20047e-05	-0.166026	0.65365	0.799497	3.1658	0.0751956	0.684124	1
cg08493167	chr14	105863349	105863351			-0.290288	0.115801	0.0121837	0.235929	0.273465	0.388281	3.13975	0.0764055	0.681503	1
cg23878564	chr17	7384129	7384131	TNK1	Body	0.110381	0.0323169	0.000636472	-0.0624874	0.0920637	0.497302	3.13898	0.0764417	0.681425	1
cg02223801	chr7	157574240	157574242	PTPRN2;PTPRN2;PTPRN2	Body;Body;Body	-0.333731	0.0777838	1.78275e-05	0.0374664	0.194552	0.84729	3.13861	0.0764589	0.681388	1
cg27449150	chr1	117654703	117654705			-0.461451	0.156	0.00309632	-1.18857	0.381851	0.00185407	3.10737	0.0779387	0.678184	1
cg06587767	chr19	3691014	3691016	PIP5K1C;PIP5K1C;PIP5K1C	Body;Body;Body	-0.297462	0.0943071	0.00160947	-0.719036	0.220178	0.00109193	3.09775	0.0784006	0.677185	1
cg24735226	chr1	64630853	64630855	CACHD1	Body	0.288378	0.062659	4.1778e-06	-0.00520162	0.154794	0.973193	3.0906	0.078746	0.676438	1
cg15548613	chr22	38214787	38214789	MAFF;MAFF;MAFF;MAFF	Body;Body;Body;Body	0.34694	0.0878083	7.77924e-05	-0.0423295	0.205741	0.836993	3.02821	0.0818284	0.669772	1
cg07741821	chr7	26538277	26538279	KIAA0087	Body	-0.299285	0.114715	0.00908197	0.299935	0.325705	0.357114	3.01119	0.0826917	0.667905	1
cg06512918	chr1	228162497	228162499			0.952955	0.294399	0.00120815	-0.44153	0.750901	0.556532	2.98927	0.0838178	0.66547	1
cg24597159	chr19	7658459	7658461			0.441068	0.134876	0.00107478	-0.153287	0.316349	0.627996	2.98692	0.0839397	0.665207	1
cg08434071	chr1	15159370	15159372	TMEM51;TMEM51;TMEM51;TMEM51	5'UTR;5'UTR;5'UTR;5'UTR	-0.161675	0.0601866	0.00722648	-0.430258	0.143408	0.00269762	2.98232	0.0841783	0.664691	1
cg13169221	chr6	30076146	30076148	RNF39;RNF39	TSS1500;TSS1500	0.452559	0.12802	0.000407683	-0.139144	0.318212	0.661917	2.97593	0.0845113	0.663971	1
cg23322172	chr10	102473649	102473651	TMEM180	Body	0.310925	0.0732096	2.16606e-05	-0.0254227	0.18154	0.888629	2.95251	0.0857441	0.661305	1
cg00247870	chr2	9699635	9699637			0.607007	0.179014	0.000696819	-0.192226	0.429886	0.654762	2.94572	0.0861054	0.660524	1
cg08153621	chr19	53058187	53058189			0.412958	0.0969396	2.04469e-05	-0.0208063	0.233536	0.929008	2.94279	0.0862618	0.660186	1
cg08845333	chr19	10292726	10292728	ICAM5	Body	0.381333	0.0935979	4.61792e-05	-0.111136	0.27237	0.68325	2.92391	0.0872762	0.657992	1
cg21347981	chr7	49777222	49777224	VWC2	Body	0.541776	0.12765	2.19335e-05	-0.0172083	0.301919	0.954548	2.90801	0.0881408	0.656122	1
cg23683079	chr10	43857836	43857838			-0.320515	0.0764526	2.76088e-05	0.0266757	0.189446	0.888021	2.88827	0.0892266	0.653772	1
cg10720997	chr1	1062477	1062479			0.432307	0.0857122	4.56603e-07	-0.0619855	0.278446	0.823837	2.87852	0.0897687	0.652599	1
cg16617301	chr19	46495851	46495853	PNMAL2;PNMAL2	1stExon;5'UTR	0.490462	0.105854	3.59738e-06	0.0170092	0.258402	0.947517	2.87468	0.0899827	0.652136	1
cg25957688	chr2	232421579	232421581			-0.324816	0.0784621	3.47636e-05	0.151955	0.270103	0.573718	2.87329	0.0900604	0.651967	1
cg23039655	chr21	43179114	43179116			-0.422862	0.115896	0.000263645	-0.927746	0.274409	0.000722534	2.87277	0.0900895	0.651904	1
cg06049452	chr20	33844267	33844269	CHMP4B	Body	-0.573637	0.159259	0.000315891	-1.27989	0.38572	0.000906078	2.86424	0.0905687	0.650867	1
cg26079664	chr3	51706939	51706941	GRM2;GRM2	TSS200;TSS200	0.23219	0.0494512	2.66178e-06	0.0136956	0.11932	0.908619	2.86162	0.0907161	0.650548	1
cg00205076	chr18	683500	683502	ENOSF1;ENOSF1;ENOSF1	Body;Body;Body	0.458882	0.106067	1.5161e-05	-0.0343149	0.272045	0.899624	2.853	0.0912036	0.649492	1
cg07823663	chr10	17006761	17006763	CUBN	Body	0.440171	0.103282	2.02746e-05	-0.00829159	0.245759	0.973086	2.83007	0.0925144	0.646652	1
cg20595453	chr6	33251614	33251616	VPS52	Body	-0.718078	0.168915	2.12707e-05	-1.49118	0.427613	0.000488079	2.82747	0.0926644	0.646327	1
cg22792367	chr5	96932207	96932209			-0.288944	0.0845532	0.00063245	-0.629553	0.185001	0.000666586	2.80399	0.0940298	0.643366	1
cg17651613	chr8	142030178	142030180			-0.378059	0.0842872	7.27907e-06	-0.759857	0.213344	0.000368536	2.77023	0.0960321	0.63902	1
cg14675361	chr13	75760446	75760448	LMO7;LMO7	TSS1500;Body	0.355621	0.0951391	0.000185559	-0.0718744	0.239391	0.763995	2.75398	0.0970125	0.636889	1
cg00377497	chr8	27309592	27309594	TRIM35	Body	-0.485205	0.117567	3.6745e-05	-0.993828	0.283498	0.00045559	2.74646	0.09747	0.635895	1
cg26811832	chr13	67228522	67228524	PCDH9;PCDH9	5'UTR;5'UTR	0.24622	0.0722333	0.000652781	0.560607	0.175506	0.00140203	2.744	0.0976198	0.635569	1
cg20724032	chr3	41419244	41419246	ULK4	Body	0.561165	0.134865	3.16958e-05	-0.0279686	0.330542	0.932568	2.72333	0.0988916	0.632802	1
cg00045592	chr1	160744508	160744510	SLAMF7;SLAMF7;SLAMF7;SLAMF7;SLAMF7;SLAMF7;SLAMF7;SLAMF7;SLAMF7;SLAMF7	5'UTR;Body;Body;Body;Body;Body;Body;Body;Body;Body	-0.744151	0.111618	2.61168e-11	-0.172218	0.328963	0.600614	2.71065	0.0996804	0.631085	1
cg05330314	chr2	143435274	143435276	ARHGAP15	Body	-0.151971	0.0643001	0.0181054	-0.425021	0.153729	0.00569668	2.68508	0.101292	0.627571	1
cg02793162	chr15	68666194	68666196	CORO2B	Body	0.634373	0.128192	7.47414e-07	0.040458	0.339084	0.905025	2.68422	0.101347	0.627452	1
cg26673040	chr2	66930060	66930062	LOC101060019	Body	-0.349902	0.101486	0.000565197	0.107675	0.261345	0.680337	2.66381	0.102655	0.624597	1
cg23576855	chr5	373183	373185	AHRR	Body	-0.253627	0.0354727	8.68305e-13	-0.0868394	0.0959318	0.365349	2.65915	0.102956	0.62394	1
cg12350688	chr11	69539790	69539792			0.542152	0.135025	5.93978e-05	-0.0647341	0.347155	0.852076	2.65451	0.103256	0.623283	1
cg02274315	chr3	14402187	14402189	SLC6A6;SLC6A6;SLC6A6;SLC6A6	TSS1500;TSS1500;TSS1500;TSS1500	0.813218	0.183802	9.67012e-06	0.032858	0.442911	0.940862	2.64819	0.103668	0.622384	1
cg27537125	chr1	25023189	25023191			-0.65511	0.189584	0.000549243	0.214156	0.502716	0.670109	2.61764	0.105681	0.617977	1
cg26987759	chr5	322430	322432	AHRR;AHRR	Body;Body	0.203905	0.0686856	0.00299095	-0.0943887	0.17143	0.581911	2.60889	0.106266	0.616696	1
cg23594345	chr14	105863396	105863398			-0.146041	0.0621839	0.0188473	0.116517	0.150662	0.439305	2.59494	0.107205	0.614635	1
cg13530937	chr16	27748955	27748957	KIAA0556	Body	0.561286	0.151711	0.00021586	-0.142846	0.410454	0.727825	2.5892	0.107595	0.61378	1
cg25693132	chr3	51706724	51706726	GRM2;GRM2	TSS1500;TSS1500	0.333881	0.0860241	0.000103922	-0.0376851	0.214523	0.860554	2.58443	0.107919	0.613068	1
cg03482593	chr3	15428791	15428793	METTL6;METTL6;METTL6;METTL6;EAF1	TSS1500;TSS1500;TSS1500;TSS1500;Body	-0.274534	0.117546	0.0195149	-0.7699	0.285748	0.00705294	2.57035	0.108884	0.610948	1
cg21213853	chr3	51707456	51707458	GRM2;GRM2	5'UTR;5'UTR	0.19974	0.047017	2.15451e-05	0.00408483	0.112622	0.971067	2.57016	0.108897	0.61092	1
cg10691866	chr7	66352294	66352296	TPST1	Body	-0.398018	0.109401	0.000274599	-0.882364	0.282002	0.00175448	2.564	0.109322	0.609985	1
cg24577031	chr15	74731139	74731141			-0.548975	0.124952	1.11544e-05	-0.00525359	0.31617	0.986743	2.5579	0.109744	0.609055	1
cg16470128	chr3	12424592	12424594	PPARG;PPARG;PPARG;PPARG	Body;Body;Body;Body	-0.306901	0.124277	0.01353	-0.833397	0.305942	0.00644895	2.54204	0.110851	0.606616	1
cg16005926	chr1	84245435	84245437			-0.332542	0.0693358	1.61775e-06	-0.0319141	0.175777	0.855928	2.53122	0.111614	0.604933	1
cg22877506	chr6	41786223	41786225	PRICKLE4;TOMM6	Body;TSS1500	-0.862299	0.162344	1.0869e-07	-1.54978	0.40189	0.000115148	2.51573	0.112716	0.6025	1
cg20481941	chr16	80570250	80570252	LINC01227;LINC01227	Body;TSS1500	-0.612712	0.114002	7.67736e-08	-0.141735	0.274251	0.605289	2.51467	0.112791	0.602333	1
cg19701538	chr16	17381094	17381096	XYLT1	Body	-0.512874	0.103706	7.59712e-07	-0.0768621	0.256621	0.764546	2.48151	0.115191	0.59702	1
cg13935634	chr6	10583535	10583537	GCNT2;GCNT2	Body;Body	-0.313338	0.0904992	0.000535521	-0.683408	0.217349	0.0016649	2.47069	0.115987	0.595254	1
cg27192248	chr15	64993330	64993332			-0.162666	0.0589195	0.00576557	-0.414895	0.149278	0.00544691	2.47013	0.116029	0.595162	1
cg01692968	chr9	105243067	105243069			-0.550338	0.124073	9.18095e-06	-1.07797	0.31196	0.00054933	2.46993	0.116043	0.59513	1
cg12306624	chr11	128729563	128729565	FLI1;FLI1;FLI1;FLI1	5'UTR;5'UTR;5'UTR;Body	0.646229	0.195639	0.00095599	1.57934	0.561423	0.00490655	2.46329	0.116534	0.594039	1
cg07893565	chr4	83297684	83297686	HPSE;HPSE;HPSE;HPSE	Body;Body;Body;Body	0.462004	0.126552	0.000261518	1.00396	0.32188	0.00181431	2.45539	0.117122	0.592732	1
cg11694510	chr11	313353	313355	IFITM1	TSS1500	-0.518502	0.206101	0.0118774	-1.38552	0.513511	0.00697309	2.45522	0.117135	0.592704	1
cg04774679	chr2	235793525	235793527	AGAP1;AGAP1;AGAP1	Body;Body;Body	0.332303	0.0854574	0.000100855	-0.0239464	0.210985	0.909635	2.44924	0.117581	0.591711	1
cg15636519	chr2	191029691	191029693	STAT4	3'UTR	-0.369071	0.0860814	1.80728e-05	-0.737365	0.219086	0.000763642	2.44801	0.117674	0.591505	1
cg15939920	chr17	37100449	37100451	ACACA;ACACA;ACACA;ACACA;ACACA	Body;Body;Body;Body;Body	0.92714	0.25267	0.000243149	-0.107029	0.61293	0.86138	2.43331	0.118782	0.589038	1
cg02954149	chr16	71526517	71526519	CHST4;CHST4	5'UTR;5'UTR	0.300527	0.0704359	1.98408e-05	0.0124328	0.170761	0.941958	2.43251	0.118842	0.588902	1
cg02732789	chr16	17397319	17397321	XYLT1	Body	-0.459786	0.104791	1.1459e-05	-0.0161129	0.265412	0.951591	2.41752	0.119985	0.586352	1
cg04453050	chr3	51706879	51706881	GRM2;GRM2	TSS200;TSS200	0.395212	0.0855646	3.8583e-06	0.0413313	0.210932	0.844653	2.41696	0.120028	0.586257	1
cg16029875	chr1	204351050	204351052	PLEKHA6	5'UTR	0.41598	0.0954197	1.30377e-05	0.0181395	0.237954	0.939235	2.40809	0.12071	0.584732	1
cg03969996	chr19	46495797	46495799	PNMAL2;PNMAL2	1stExon;5'UTR	0.391677	0.0794533	8.23801e-07	0.0654573	0.194849	0.736917	2.40337	0.121074	0.583917	1
cg14261336	chr10	72186615	72186617	ASCC1;ASCC1;ASCC1;ASCC1	Body;Body;Body;Body	0.552217	0.121442	5.43769e-06	0.0331449	0.3136	0.915827	2.38243	0.122707	0.58026	1
cg16565913	chr4	40630344	40630346	RBM47	TSS1500	0.38637	0.101618	0.000143417	-0.00899467	0.235197	0.969494	2.38123	0.122801	0.580049	1
cg08025679	chr19	29666403	29666405	PLEKHF1	5'UTR	-0.365034	0.111919	0.00110793	-0.830263	0.280207	0.00304622	2.37735	0.123106	0.579363	1
cg01284182	chr15	39530952	39530954			-0.497292	0.0965876	2.62414e-07	-0.0899072	0.246235	0.715016	2.37222	0.123511	0.578455	1
cg20791087	chr6	13340338	13340340			0.568382	0.146206	0.00010126	-0.104452	0.413914	0.800769	2.34927	0.125342	0.574336	1
cg19784428	chr19	16719934	16719936	NWD1	TSS200	-0.407387	0.0804638	4.12749e-07	-0.0885655	0.192133	0.644828	2.34266	0.125875	0.573134	1
cg01248108	chr7	114979516	114979518	MDFIC;MDFIC;MDFIC;MDFIC	ExonBnd;ExonBnd;Body;Body	0.295591	0.0842578	0.000451188	-0.0730164	0.226222	0.746873	2.33153	0.126777	0.571098	1
cg17024919	chr3	21750755	21750757	ZNF385D	Body	-0.115944	0.0598677	0.0527851	-0.359542	0.148176	0.0152474	2.32338	0.127443	0.569593	1
cg25430089	chr9	125763647	125763649	PBX3;PBX3;PBX3;PBX3	Body;Body;Body;Body	-0.383746	0.0761298	4.63877e-07	-0.0977854	0.172077	0.569854	2.30958	0.128579	0.567021	1
cg03433699	chr17	7013606	7013608	RNASEK;C17orf49;C17orf49;C17orf49	Body;TSS1500;TSS1500;TSS1500	-0.432184	0.15508	0.00532251	-1.07914	0.397299	0.00660403	2.30102	0.129289	0.565409	1
cg20249566	chr19	16719927	16719929	NWD1	TSS200	-0.414133	0.0780487	1.12003e-07	-0.104996	0.188771	0.578069	2.29032	0.130183	0.563379	1
cg09865488	chr7	2957007	2957009	CARD11	Body	-0.288023	0.1058	0.00648225	-0.720602	0.265891	0.00672551	2.28502	0.130628	0.562368	1
cg18842174	chr6	147675420	147675422			0.102512	0.0489721	0.0363257	0.303029	0.123583	0.0142052	2.27533	0.131447	0.560503	1
cg14244402	chr9	127918822	127918824			-0.506623	0.142145	0.000365054	-1.09835	0.366915	0.00275814	2.26145	0.132629	0.557807	1
cg00385142	chr3	98517073	98517075	CLDND1;CLDND1;CLDND1;CLDND1;CLDND1;CLDND1	Body;Body;Body;Body;Body;Body	-0.550451	0.144372	0.000137443	-1.10997	0.344308	0.00126511	2.24594	0.133966	0.554752	1
cg18744389	chr10	49077381	49077383	VSTM4	Body	0.467141	0.098984	2.36595e-06	0.0896222	0.231767	0.698984	2.24393	0.134139	0.554354	1
cg20318234	chr4	176790527	176790529	VEGFC	Body	0.278371	0.101666	0.00617972	0.672101	0.242442	0.00556775	2.243	0.134221	0.554168	1
cg26271591	chr2	177261227	177261229	NFE2L2;NFE2L2;NFE2L2	Body;5'UTR;5'UTR	-0.340203	0.103468	0.00100897	0.0826894	0.263823	0.753956	2.22689	0.135626	0.550944	1
cg11134544	chr3	32238082	32238084	CMTM8	TSS1500	0.379081	0.113372	0.000826751	-0.0672889	0.277094	0.808131	2.22288	0.13598	0.550132	1
cg11422009	chr17	17418447	17418449			0.224895	0.0842373	0.00759012	0.566826	0.213502	0.00793332	2.21941	0.136285	0.549431	1
cg13119578	chr11	65429224	65429226			-0.468585	0.120114	9.57333e-05	0.0119144	0.301201	0.968447	2.19573	0.138394	0.54457	1
cg00052692	chr12	122004956	122004958			0.216905	0.069716	0.00186287	0.495671	0.174994	0.00461844	2.19007	0.138903	0.543394	1
cg08260395	chr19	16719475	16719477	NWD1;NWD1	TSS1500;TSS1500	-0.277126	0.068466	5.17349e-05	-0.00480424	0.17081	0.977562	2.18993	0.138916	0.543365	1
cg00827939	chr22	39452846	39452848			-0.53738	0.147662	0.000273438	-1.12914	0.371974	0.00240113	2.1863	0.139243	0.542607	1
cg25896883	chr2	189407943	189407945			-0.299587	0.0881992	0.000682024	-0.646696	0.217827	0.00298914	2.1816	0.139669	0.541622	1
cg22963267	chr17	66964101	66964103	CACNG4	TSS1500	0.603446	0.136572	9.93777e-06	0.0659637	0.337978	0.845259	2.17402	0.140359	0.540023	1
cg10552523	chr11	313477	313479	IFITM1	TSS1500	-0.363628	0.126092	0.00392869	-0.865527	0.316288	0.0062094	2.17275	0.140475	0.539753	1
cg21570209	chr19	45864728	45864730	FOXA3;SYMPK	Body;TSS1500	-0.242027	0.0656812	0.000228814	-0.493006	0.157126	0.00170312	2.17188	0.140554	0.53957	1
cg23205886	chr5	139276076	139276078	SNHG4;MATR3	Body;5'UTR	-0.61953	0.14944	3.38829e-05	-1.19649	0.36278	0.000973379	2.16238	0.141425	0.537547	1
cg07048504	chr1	55363604	55363606			0.481109	0.125398	0.000124722	-0.0147417	0.313069	0.962443	2.16172	0.141486	0.537406	1
cg14711465	chr8	119698352	119698354			-0.291304	0.114081	0.0106651	-0.747769	0.288969	0.00966145	2.15878	0.141757	0.536776	1
cg01140244	chr10	132685455	132685457	INPP5A	Body	1.05211	0.216879	1.22757e-06	0.193988	0.542797	0.720803	2.15524	0.142084	0.536014	1
cg11556164	chr7	111098258	111098260	LRRN3;IMMP2L;LRRN3;LRRN3	5'UTR;Body;5'UTR;5'UTR	-0.46567	0.10171	4.68479e-06	-0.0476208	0.266179	0.858012	2.15238	0.142349	0.535398	1
cg12194346	chr20	23457754	23457756			0.671995	0.14611	4.24042e-06	0.042891	0.403259	0.915296	2.15133	0.142446	0.535172	1
cg21860785	chr1	216606323	216606325	ESRRG;ESRRG;ESRRG;ESRRG;ESRRG;ESRRG;ESRRG;ESRRG;ESRRG;ESRRG;ESRRG;ESRRG;ESRRG;ESRRG;ESRRG;ESRRG	Body;Body;Body;Body;Body;Body;Body;Body;Body;Body;Body;Body;Body;Body;Body;5'UTR	0.261693	0.0918499	0.00438385	-0.0963384	0.226387	0.670437	2.14763	0.14279	0.53437	1
cg04813697	chr10	22631095	22631097	PIP4K2A	Body	-0.281737	0.100973	0.00526734	-0.70195	0.268953	0.00905593	2.13953	0.143545	0.532609	1
cg21899500	chr3	51706833	51706835	GRM2;GRM2	TSS1500;TSS1500	0.309184	0.0726538	2.08503e-05	0.018679	0.184878	0.919524	2.13878	0.143616	0.532445	1
cg11519583	chr19	43789289	43789291			0.373855	0.0950037	8.31416e-05	-0.00293555	0.239957	0.990239	2.13153	0.144297	0.530853	1
cg12939236	chr15	40103274	40103276	BMF;BMF;BMF;BMF	Body;Body;Body;Body	-0.218705	0.0819403	0.00760607	-0.52487	0.19351	0.00668044	2.12266	0.145134	0.528893	1
cg23219570	chr12	4379726	4379728	FGF23;FGF23	5'UTR;1stExon	0.720271	0.142557	4.36039e-07	0.159262	0.357794	0.656232	2.1217	0.145225	0.52868	1
cg27241845	chr2	232385659	232385661			-0.501322	0.100082	5.46807e-07	-0.0636583	0.284201	0.822765	2.10989	0.14635	0.526041	1
cg16391678	chr16	30474275	30474277	ITGAL;ITGAL	Body;Body	-0.441647	0.127467	0.000530648	0.0252172	0.295733	0.932047	2.10173	0.147132	0.524202	1
cg04689048	chr19	46496031	46496033	PNMAL2	TSS200	0.515605	0.113804	5.8809e-06	0.0706132	0.285347	0.804549	2.09821	0.147471	0.523404	1
cg04716530	chr16	30474362	30474364	ITGAL;ITGAL	Body;Body	-0.355589	0.108275	0.001023	0.0394316	0.250359	0.874851	2.09724	0.147566	0.523182	1
cg26189283	chr1	155136901	155136903	RAG1AP1;RAG1AP1;RAG1AP1	Body;Body;Body	-0.310331	0.0958371	0.00120324	-0.67223	0.23112	0.00363085	2.09214	0.148058	0.522021	1
cg13511623	chr9	123716678	123716680	DENND1A;DENND1A	Body;Body	-0.236632	0.0668966	0.000404285	-0.499337	0.169241	0.00317318	2.0839	0.14886	0.52013	1
cg04368724	chr6	31792815	31792817	VARS	Body	0.421043	0.082219	3.03935e-07	0.738191	0.204353	0.000303453	2.07302	0.149925	0.517611	1
cg03963219	chr2	84482022	84482024			0.49747	0.123029	5.26541e-05	0.0164126	0.310766	0.957881	2.07154	0.15007	0.517268	1
cg07086679	chr7	140316321	140316323			-0.363059	0.0916321	7.42834e-05	-0.711981	0.224449	0.00151324	2.07145	0.150079	0.517246	1
cg11414254	chr5	177022010	177022012	ZNF346;ZNF346;ZNF346;ZNF346;ZNF346;ZNF346;ZNF346;ZNF346;ZNF346;ZNF346;ZNF346	TSS1500;TSS1500;TSS1500;TSS1500;TSS1500;TSS1500;TSS1500;TSS1500;TSS1500;TSS1500;TSS1500	-0.37506	0.115252	0.0011369	-0.823343	0.290434	0.00458438	2.05826	0.151383	0.514153	1
cg12456108	chr6	37714116	37714118			-0.459588	0.145792	0.00161965	-1.01899	0.36176	0.00485118	2.05704	0.151504	0.513865	1
cg15150970	chr2	25250659	25250661	DNMT3A;DNMT3A;DNMT3A	Body;Body;Body	0.61408	0.168605	0.000270394	-0.0246337	0.412905	0.952427	2.05087	0.152119	0.512402	1
cg11801110	chr22	49963114	49963116	PIM3	Body	-0.363494	0.139866	0.0093531	-0.913986	0.358875	0.0108714	2.04269	0.152939	0.510449	1
cg23062385	chr6	143607564	143607566	PHACTR2;PHACTR2	TSS1500;TSS1500	-0.258546	0.0693704	0.000193747	-0.512425	0.163596	0.00173465	2.04126	0.153083	0.510107	1
cg06991118	chr18	9117349	9117351	NDUFV2	Body	-0.342167	0.114035	0.00269499	-0.771942	0.279342	0.00571969	2.02894	0.154328	0.507132	1
cg15829114	chr14	53151159	53151161	DDHD1;DDHD1;DDHD1	Body;Body;Body	-0.320843	0.101876	0.00163636	-0.706644	0.25205	0.00505369	2.0139	0.155864	0.503451	1
cg02738868	chr14	73754460	73754462	ELMSAN1;ELMSAN1	5'UTR;5'UTR	-1.21894	0.300279	4.92093e-05	-0.0101027	0.798326	0.989903	2.00866	0.156404	0.502155	1
cg10358466	chr3	169240939	169240941	MECOM;MECOM	5'UTR;Body	-0.315591	0.135175	0.0195602	-0.819409	0.329314	0.0128381	2.00309	0.156979	0.500772	1
cg21161138	chr5	399244	399246	AHRR	Body	-0.938295	0.104073	1.95497e-19	-0.505908	0.287247	0.0781993	2.00295	0.156994	0.500736	1
cg05293861	chr12	4153541	4153543			-0.498744	0.126289	7.83986e-05	-0.973581	0.311376	0.00176775	1.99702	0.157609	0.499253	1
cg06264984	chr2	38073741	38073743	CYP1B1	Body	0.420588	0.103237	4.62121e-05	0.00432163	0.276204	0.987516	1.99293	0.158035	0.498225	1
cg24173182	chr17	2057991	2057993	HIC1;HIC1	Body;Body	0.372962	0.102964	0.000292039	-0.0426237	0.275863	0.877207	1.99201	0.15813	0.497996	1
cg07830813	chr15	45338699	45338701			0.350897	0.0882536	7.00817e-05	0.0294968	0.210106	0.888352	1.98905	0.15844	0.497247	1
cg01649837	chr19	16719831	16719833	NWD1;NWD1	TSS200;TSS200	-0.480099	0.0946307	3.90781e-07	-0.118749	0.238266	0.618211	1.98665	0.158691	0.496641	1
cg03999941	chr5	957395	957397			-0.39056	0.102422	0.000137149	-0.0217841	0.242843	0.928522	1.95781	0.161748	0.489225	1
cg17953136	chr2	20032815	20032817	LAPTM4A	3'UTR	0.652782	0.166902	9.18459e-05	0.0121569	0.426789	0.977276	1.95424	0.162131	0.488292	1
cg02786339	chr10	77613572	77613574	KCNMA1;KCNMA1;KCNMA1;KCNMA1;KCNMA1;KCNMA1	Body;Body;Body;Body;Body;Body	-0.377547	0.0895705	2.49681e-05	-0.0472846	0.218633	0.828774	1.95391	0.162166	0.488206	1
cg08924449	chr12	93376821	93376823	NUDT4;NUDT4;NUDT4P2;NUDT4P1;LOC643339	TSS1500;TSS1500;TSS1500;TSS1500;Body	-0.223188	0.0567551	8.40758e-05	-0.0218945	0.132737	0.868987	1.94426	0.163206	0.485666	1
cg14391923	chr8	139570840	139570842			-0.207526	0.0562592	0.000225362	-0.419919	0.141815	0.00306598	1.93805	0.16388	0.484017	1
cg23508991	chr13	30119893	30119895			-0.265388	0.0993433	0.00755307	-0.603951	0.222209	0.00656883	1.93474	0.164241	0.483135	1
cg08959878	chr2	2706493	2706495			0.698048	0.140908	7.27315e-07	0.159585	0.360595	0.658084	1.93445	0.164273	0.483057	1
cg15387619	chr3	132597311	132597313	ACKR4;ACAD11;ACKR4;NPHP3-ACAD11	1stExon;Body;5'UTR;Body	0.206631	0.0764145	0.0068492	-0.0663361	0.181706	0.715057	1.91761	0.166121	0.478517	1
cg22551157	chr12	65948587	65948589	HMGA2;HMGA2	Body;Body	-0.748039	0.162635	4.23494e-06	-0.149074	0.400921	0.71002	1.91658	0.166234	0.478237	1
cg03936075	chr6	11370245	11370247	NEDD9;NEDD9	5'UTR;Body	-0.414148	0.125765	0.000991098	-0.903671	0.331315	0.00638101	1.90812	0.167173	0.475923	1
cg13078421	chr19	2624623	2624625	GNG7	5'UTR	0.404716	0.13416	0.00255562	0.890657	0.326507	0.00637517	1.89509	0.168629	0.472319	1
cg01010073	chr7	45025973	45025975	CCM2;CCM2;CCM2;CCM2	Body;Body;Body;Body	-0.332739	0.126155	0.00835095	-0.807017	0.320801	0.0118821	1.89297	0.168867	0.47173	1
cg24681208	chr14	22882666	22882668	REM2	TSS1500	0.818135	0.208195	8.50668e-05	0.0604781	0.509918	0.905589	1.89228	0.168945	0.471536	1
cg24230340	chr2	74530952	74530954	HTRA2;HTRA2;AUP1	Body;Body;TSS1500	-0.341937	0.101961	0.000797639	-0.717593	0.253399	0.0046277	1.89148	0.169035	0.471313	1
cg15845821	chr19	16719801	16719803	NWD1	TSS200	-0.528252	0.112739	2.791e-06	-0.106954	0.285116	0.707568	1.88819	0.169406	0.470392	1
cg01270753	chr9	99182053	99182055			-0.332	0.120137	0.00571824	-0.771243	0.296977	0.00940484	1.87994	0.170341	0.468067	1
cg01594685	chr16	3065051	3065053	IL32;IL32;IL32;IL32;IL32;IL32;IL32;IL32	TSS1500;TSS1500;TSS1500;TSS1500;TSS1500;TSS1500;TSS1500;TSS1500	-0.434412	0.156106	0.005389	0.112056	0.367337	0.760329	1.87456	0.170954	0.466542	1
cg13681954	chr2	121898725	121898727			-0.223232	0.103614	0.0312038	-0.613003	0.267829	0.022092	1.84217	0.174696	0.457163	1
cg16116425	chr17	66963915	66963917	CACNG4	TSS1500	0.345648	0.0727863	2.04627e-06	0.090905	0.173177	0.599636	1.83896	0.175073	0.456215	1
cg08605900	chr10	111129031	111129033			0.353269	0.102653	0.000578747	-0.024593	0.259416	0.924472	1.8344	0.175608	0.454863	1
cg11820113	chr12	11187739	11187741	TAS2R42	TSS1500	-0.367884	0.137638	0.00752131	-0.859151	0.336563	0.0106885	1.82533	0.17668	0.452155	1
cg20400733	chr7	112383720	112383722			0.503376	0.19916	0.0114879	1.24317	0.510936	0.0149695	1.81993	0.177321	0.450529	1
cg23931381	chr19	18009037	18009039	ARRDC2;ARRDC2	Body;Body	-0.204604	0.0540057	0.000151522	-0.0037393	0.139293	0.978584	1.80771	0.178784	0.446813	1
cg19136686	chr16	17370543	17370545	XYLT1	Body	-0.640151	0.162689	8.32593e-05	-0.00977329	0.439942	0.982276	1.80612	0.178974	0.446327	1
cg03469437	chr8	14853679	14853681	MIR383;SGCZ	TSS200;Body	-0.209269	0.0767207	0.00637831	-0.471425	0.17938	0.00858686	1.80557	0.179041	0.446158	1
cg08884752	chr1	2230561	2230563	SKI	Body	-0.350789	0.115957	0.00248493	-0.784652	0.30164	0.0092874	1.80247	0.179414	0.445207	1
cg04182427	chr7	32275964	32275966	PDE1C	Body	-0.48115	0.0953949	4.56459e-07	-0.117191	0.254319	0.644941	1.79546	0.180263	0.443038	1
cg23289235	chr5	131386916	131386918	CDC42SE2;CDC42SE2	Body;Body	-0.293292	0.0700379	2.81897e-05	-0.540806	0.171139	0.00157747	1.79164	0.180726	0.441853	1
cg17511968	chr2	218856441	218856443			0.331706	0.0822549	5.51499e-05	0.0280106	0.211963	0.894867	1.78416	0.18164	0.439511	1
cg24980413	chr5	346871	346873	AHRR	Body	0.306857	0.0751918	4.48436e-05	0.0312631	0.192397	0.870918	1.77997	0.182153	0.438193	1
cg00303541	chr3	51707263	51707265	GRM2;GRM2	5'UTR;5'UTR	0.263501	0.0556604	2.20049e-06	0.0617355	0.140694	0.660812	1.77825	0.182364	0.437649	1
cg20420933	chr2	187169603	187169605			-0.600169	0.138106	1.38822e-05	-0.0985182	0.350689	0.778766	1.77151	0.183196	0.435508	1
cg08823864	chr11	58577055	58577057	LPXN;LPXN;LPXN	TSS1500;5'UTR;Body	-0.236578	0.0876358	0.00694323	-0.543211	0.214663	0.011389	1.74895	0.186008	0.42823	1
cg02372435	chr2	2846331	2846333			0.535167	0.164303	0.00112515	1.11164	0.404144	0.0059485	1.74606	0.186373	0.427281	1
cg19432791	chr3	45853063	45853065	LZTFL1;LZTFL1	5'UTR;Body	0.421383	0.0993082	2.20372e-05	0.080294	0.240087	0.73805	1.72348	0.189246	0.419777	1
cg16071219	chr13	48411987	48411989	LPAR6;LPAR6;RB1;LPAR6	Body;Body;Body;1stExon	-0.315457	0.0771119	4.29689e-05	-0.561938	0.171266	0.00103406	1.72211	0.189422	0.419317	1
cg23883522	chr21	44375695	44375697	TRPM2;TRPM2	Body;Body	0.49972	0.158948	0.00166698	-0.0932387	0.423468	0.825732	1.71856	0.189878	0.418118	1
cg00323937	chr7	26666813	26666815			-0.365989	0.173876	0.0353016	-0.971015	0.427618	0.0231619	1.71785	0.18997	0.417877	1
cg08899667	chr6	31793277	31793279	VARS	Body	0.711473	0.130005	4.43356e-08	1.17568	0.329805	0.000364171	1.71468	0.19038	0.416799	1
cg17155010	chr7	130917984	130917986	LOC100506860	Body	-0.377869	0.109613	0.00056621	0.000937283	0.268226	0.997212	1.70908	0.191105	0.41489	1
cg16712581	chr4	88605183	88605185	HERC3;HERC3	5'UTR;5'UTR	0.488752	0.108451	6.58515e-06	0.131769	0.251267	0.599989	1.7015	0.192091	0.412285	1
cg25491122	chr13	67227418	67227420	PCDH9;PCDH9	Body;Body	0.164498	0.0597767	0.00592544	0.367872	0.144126	0.0106976	1.6989	0.192433	0.411382	1
cg21913886	chr1	15158849	15158851	TMEM51;TMEM51;TMEM51;TMEM51	5'UTR;5'UTR;5'UTR;5'UTR	-0.233719	0.0678336	0.000570064	-0.477613	0.174542	0.00621186	1.69635	0.192766	0.410498	1
cg07398622	chr6	27505720	27505722			0.422186	0.101506	3.19311e-05	0.0659246	0.255218	0.79617	1.68243	0.194602	0.405622	1
cg05542681	chr16	694327	694329	FBXL16	Body	0.134253	0.0383156	0.000458531	0.00254288	0.0941429	0.978451	1.67919	0.195033	0.404473	1
cg10062919	chr17	40347549	40347551	RARA;RARA;RARA;RARA	Body;Body;Body;Body	-0.655645	0.265341	0.0134755	-1.58736	0.670015	0.0178298	1.67156	0.19605	0.401756	1
cg13641317	chr3	127536708	127536710			0.210281	0.0929988	0.0237524	0.545736	0.242655	0.024511	1.66637	0.196745	0.399893	1
cg01435315	chr10	70588663	70588665			-0.374504	0.0884063	2.27366e-05	-0.686027	0.224554	0.00225017	1.66631	0.196754	0.399871	1
cg15029032	chr15	85751412	85751414			0.600519	0.126052	1.89739e-06	0.177144	0.303017	0.558816	1.66418	0.19704	0.399103	1
cg25773386	chr3	51955352	51955354	GPR62;GPR62	5'UTR;1stExon	0.888597	0.241081	0.000227906	0.0619982	0.595624	0.917098	1.65484	0.198301	0.395713	1
cg09896909	chr5	125549478	125549480	LOC101927460	Body	-0.540057	0.143726	0.000171587	-1.04752	0.367725	0.00439054	1.65204	0.198682	0.394687	1
cg12100791	chr16	31203095	31203097	PYCARD;PYCARD	TSS200;TSS200	0.858185	0.2158	6.98618e-05	0.0844766	0.562095	0.880537	1.65129	0.198784	0.394412	1
cg21506132	chr1	209877261	209877263			-0.406607	0.0953112	1.98921e-05	-0.0935303	0.224618	0.67712	1.64631	0.199462	0.39258	1
cg23025288	chr2	128521149	128521151			-0.392392	0.117237	0.000816909	-0.00504956	0.278602	0.985539	1.64217	0.200028	0.391048	1
cg10807309	chr6	31793284	31793286	VARS	Body	0.694366	0.1396	6.55908e-07	0.229352	0.336144	0.495048	1.63222	0.201397	0.387337	1
cg19758448	chr17	39672042	39672044	PGAP3	3'UTR	0.384042	0.095905	6.21737e-05	0.715635	0.241269	0.00301578	1.63115	0.201544	0.386935	1
cg18683711	chr2	167509758	167509760			-0.547545	0.157712	0.000516962	-1.09515	0.399507	0.0061206	1.6255	0.202327	0.384803	1
cg11320225	chr1	161740172	161740174			-0.7499	0.172167	1.32663e-05	-1.34159	0.431619	0.0018818	1.62132	0.202908	0.383217	1
cg01208318	chr14	105863441	105863443			-0.131226	0.0683226	0.0547722	0.101017	0.170211	0.552859	1.60336	0.205427	0.37631	1
cg02920129	chr3	21750702	21750704	ZNF385D	Body	-0.103685	0.0474239	0.0287908	-0.265559	0.118735	0.0253147	1.60294	0.205487	0.376146	1
cg07573872	chr19	1126342	1126344	SBNO2;SBNO2	Body;Body	-0.360317	0.0867827	3.29666e-05	-0.649249	0.211371	0.00212906	1.599	0.206045	0.374608	1
cg04018738	chr6	31792838	31792840	VARS	Body	0.262189	0.0487387	7.46947e-08	0.428351	0.1221	0.000451155	1.59742	0.206269	0.373992	1
cg22385325	chr11	66326605	66326607			-0.54416	0.122418	8.78505e-06	-0.965702	0.311089	0.00190756	1.58995	0.207333	0.37105	1
cg00860225	chr17	28986138	28986140	SEZ6;SEZ6	Body;Body	0.484109	0.112097	1.56988e-05	0.0757252	0.305951	0.804516	1.57082	0.210088	0.363391	1
cg20842915	chr7	39625532	39625534	RALA	5'UTR	-0.258587	0.1078	0.0164502	-0.616457	0.264479	0.0197622	1.57007	0.210197	0.363085	1
cg13442016	chr10	102436581	102436583	MIR146B	Body	-0.45325	0.0903253	5.22195e-07	-0.753602	0.222491	0.000706318	1.56452	0.211005	0.360825	1
cg27573991	chr1	247549209	247549211	C1orf150	1stExon	-0.158406	0.0530233	0.00281297	0.00614272	0.120873	0.959469	1.55416	0.212522	0.356565	1
cg00731338	chr5	346847	346849	AHRR;AHRR	Body;Body	0.467154	0.077134	1.39207e-09	0.209002	0.192332	0.27718	1.55195	0.212848	0.355649	1
cg01971407	chr11	313623	313625	IFITM1	TSS1500	-0.415418	0.140361	0.00308007	-0.88685	0.351576	0.0116525	1.55085	0.213009	0.355194	1
cg01756827	chr20	49307252	49307254			0.197101	0.092664	0.0334157	0.508523	0.232865	0.0289794	1.54401	0.214022	0.352336	1
cg20059928	chr15	40069283	40069285			-0.454989	0.0946759	1.54172e-06	-0.158842	0.219255	0.468781	1.53767	0.214965	0.349664	1
cg15885703	chr11	118224114	118224116	AMICA1;AMICA1	5'UTR;5'UTR	-0.201038	0.0978245	0.0398707	-0.533491	0.249625	0.0325844	1.53759	0.214978	0.34963	1
cg01406381	chr19	46785005	46785007	SLC1A5;SLC1A5;SLC1A5	TSS200;Body;5'UTR	-0.335745	0.0946524	0.000389447	-0.0212671	0.235294	0.927981	1.53751	0.214988	0.349599	1
cg08514195	chr1	229058762	229058764			0.77529	0.195386	7.24797e-05	0.118099	0.493012	0.810682	1.53572	0.215256	0.34884	1
cg06421013	chr20	19213498	19213500	SLC24A3	Body	-0.26397	0.0926377	0.00437897	-0.569065	0.229	0.0129552	1.52538	0.216807	0.344426	1
cg16708465	chr13	95280842	95280844	ABCC4;ABCC4	Body;Body	-0.287406	0.11114	0.00971033	-0.654961	0.276083	0.017676	1.52524	0.216828	0.344367	1
cg23667432	chr2	232379728	232379730	ALPP	Body	-0.4647	0.144028	0.00125329	0.0191217	0.364461	0.958158	1.52422	0.216982	0.343927	1
cg16585333	chr1	223129518	223129520	TLR5	5'UTR	0.242639	0.074678	0.00115754	-0.0119129	0.192742	0.950716	1.51655	0.218142	0.340609	1
cg02657160	chr3	98592218	98592220	CPOX	Body	-0.535105	0.0970472	3.51028e-08	-0.209307	0.246818	0.396425	1.50908	0.219279	0.337346	1
cg25421530	chr10	95441229	95441231	SORBS1;SORBS1;SORBS1;SORBS1;SORBS1;SORBS1;SORBS1	5'UTR;TSS200;TSS200;TSS200;5'UTR;TSS200;TSS200	0.27174	0.0952618	0.0043368	-0.0266902	0.224274	0.90527	1.50001	0.22067	0.333336	1
cg18496287	chr1	51793901	51793903	NRD1;NRD1;NRD1	Body;Body;Body	0.888344	0.176717	4.98373e-07	0.271771	0.471546	0.564384	1.49915	0.220802	0.332957	1
cg11307857	chr11	128729135	128729137	FLI1;FLI1;FLI1;FLI1	5'UTR;5'UTR;5'UTR;Body	0.715019	0.211915	0.000740629	0.00225283	0.54237	0.996686	1.49831	0.220932	0.33258	1
cg21550372	chr14	100442570	100442572	WDR25;WDR25	Body;Body	-0.275614	0.0977136	0.00479293	-0.593606	0.240837	0.0137104	1.49694	0.221143	0.331971	1
cg25984701	chr13	51432723	51432725	INTS6;INTS6;INTS6	Body;Body;5'UTR	0.225203	0.0791101	0.00441737	0.483581	0.196543	0.0138768	1.48725	0.222643	0.327619	1
cg09696560	chr3	185460828	185460830	MAP3K13	Body	0.347526	0.095493	0.000273397	0.0366927	0.236328	0.876615	1.48711	0.222666	0.327553	1
cg20056213	chr5	168683685	168683687	SLIT3;SLIT3	Body;Body	0.606663	0.162047	0.000181291	0.0653453	0.414517	0.874739	1.4793	0.223884	0.324005	1
cg04858539	chr22	33568310	33568312	LARGE;LARGE	Body;Body	0.535248	0.0936577	1.09746e-08	0.236454	0.227611	0.298874	1.47375	0.224755	0.321458	1
cg25806524	chr19	46495528	46495530	PNMAL2;PNMAL2;PPP5D1	1stExon;5'UTR;Body	0.467417	0.10319	5.90763e-06	0.13683	0.252543	0.587949	1.46841	0.225597	0.318989	1
cg18709349	chr19	46496016	46496018	PNMAL2	TSS200	0.237564	0.0529495	7.23651e-06	0.0631028	0.134166	0.638117	1.463	0.226453	0.316473	1
cg14165660	chr10	111129590	111129592			0.403405	0.116976	0.00056345	0.0223048	0.293018	0.939323	1.45904	0.227082	0.31462	1
cg14377032	chr2	74531108	74531110	AUP1;AUP1;AUP1;HTRA2;HTRA2;HTRA2	TSS1500;TSS1500;TSS1500;Body;Body;ExonBnd	-0.447266	0.120109	0.000196218	-0.837909	0.300655	0.00532072	1.45586	0.22759	0.31312	1
cg26864028	chr19	11384303	11384305	EPOR;EPOR	1stExon;5'UTR	0.610043	0.165997	0.000237822	0.0688766	0.416704	0.868717	1.45559	0.227633	0.312993	1
cg14027333	chr6	32148539	32148541	PRRT1	3'UTR	0.304877	0.0757906	5.75529e-05	0.0503511	0.199026	0.800278	1.42835	0.232034	0.29989	1
cg25924423	chr9	7298151	7298153			0.299504	0.0931708	0.0013064	-0.0223195	0.252753	0.929634	1.42728	0.232209	0.299367	1
cg05858126	chr10	102436455	102436457	MIR146B	TSS200	-0.462674	0.113074	4.28036e-05	-0.825857	0.283367	0.00356328	1.41704	0.233892	0.294302	1
cg06517956	chr7	105743205	105743207	ATXN7L1	Body	0.563797	0.183687	0.0021454	-0.0473333	0.480041	0.921454	1.41373	0.234438	0.29265	1
cg19120513	chr11	102318571	102318573	BIRC3;BIRC3	5'UTR;5'UTR	-0.623882	0.126713	8.49792e-07	-1.02434	0.312958	0.0010638	1.40672	0.235601	0.289129	1
cg21734651	chr10	74145284	74145286	AP3M1;AP3M1	5'UTR;5'UTR	-0.412303	0.080125	2.66466e-07	-0.160657	0.196604	0.413835	1.40495	0.235896	0.288232	1
cg03352182	chr2	136205730	136205732			0.430901	0.114748	0.000173202	0.0552179	0.295475	0.851756	1.40474	0.235931	0.288126	1
cg13937905	chr12	53218766	53218768	RARG;RARG	Body;Body	-0.311617	0.0596051	1.71328e-07	-0.126039	0.144889	0.384352	1.40307	0.23621	0.287278	1
cg02415661	chr19	16197371	16197373	AP1M1;AP1M1	TSS1500;TSS1500	-0.530052	0.136462	0.000102649	-0.965304	0.341669	0.0047242	1.39956	0.236796	0.285492	1
cg05649487	chr3	37175164	37175166	LRRFIP2;LRRFIP2;LRRFIP2;LRRFIP2;LRRFIP2	TSS1500;1stExon;5'UTR;5'UTR;5'UTR	-0.449088	0.0998297	6.84228e-06	-0.136497	0.244977	0.577404	1.39631	0.237343	0.283825	1
cg15733165	chr20	46237299	46237301	CDH22	Body	0.422041	0.110072	0.000125969	0.063931	0.282676	0.821074	1.39362	0.237795	0.282443	1
cg23353945	chr11	33696822	33696824			0.966154	0.198973	1.19966e-06	0.347325	0.486187	0.474989	1.38765	0.238802	0.279359	1
cg12856965	chr1	16958244	16958246	CROCC	Body	-0.620496	0.154702	6.04825e-05	-0.123134	0.394373	0.754868	1.37839	0.240376	0.274515	1
cg18871648	chr14	73760727	73760729	ELMSAN1;ELMSAN1	TSS1500;5'UTR	-0.514501	0.120387	1.9225e-05	-0.896066	0.302215	0.00302687	1.37575	0.240826	0.273125	1
cg13800216	chr11	40273157	40273159	LRRC4C;LRRC4C;LRRC4C;LRRC4C	Body;Body;5'UTR;5'UTR	-0.332263	0.0738825	6.88605e-06	-0.560814	0.180402	0.00187913	1.3745	0.24104	0.272464	1
cg23484392	chr18	68798096	68798098	CCDC102B;CCDC102B;CCDC102B	5'UTR;1stExon;5'UTR	-0.453049	0.137812	0.00101102	-0.883272	0.340575	0.00950129	1.37121	0.241604	0.270717	1
cg24154132	chr14	102901294	102901296	TRAF3;TRAF3;TRAF3	Body;Body;Body	0.618108	0.123852	6.01634e-07	0.242857	0.296492	0.412727	1.36385	0.242871	0.266782	1
cg12526894	chr17	43554452	43554454			0.326848	0.083111	8.40091e-05	0.070362	0.203605	0.729658	1.36025	0.243495	0.264838	1
cg05135521	chr2	160331823	160331825	RBMS1;RBMS1	Body;Body	-0.197451	0.078322	0.0117016	-0.439296	0.192241	0.0223051	1.35734	0.243999	0.263265	1
cg01895164	chr1	26005661	26005663			-0.329941	0.1012	0.00111298	-0.650351	0.25602	0.0110777	1.35461	0.244474	0.26178	1
cg10619342	chr15	65076666	65076668	LOC390594	TSS200	0.247976	0.0871322	0.00442757	0.519583	0.216625	0.0164606	1.35313	0.244732	0.260973	1
cg04551776	chr5	393250	393252	AHRR	Body	-0.711082	0.121259	4.5141e-09	-0.310017	0.323154	0.337383	1.35021	0.245242	0.259373	1
cg26165117	chr10	17511514	17511516			-0.448419	0.135661	0.000948271	-0.874201	0.340481	0.0102421	1.34958	0.245352	0.259028	1
cg10217853	chr15	97961968	97961970	ARRDC4	Body	-0.21837	0.0445058	9.26885e-07	-0.083982	0.107189	0.433338	1.34074	0.246904	0.254143	1
cg17033047	chr1	110672228	110672230	KCNA3;KCNA3	3'UTR;1stExon	0.236747	0.0676327	0.000464413	0.0221609	0.172722	0.897909	1.3383	0.247333	0.252786	1
cg21240131	chr18	46135500	46135502			0.262287	0.0752584	0.000491864	0.499202	0.190678	0.00884375	1.33571	0.247793	0.251333	1
cg01089538	chr3	187027853	187027855	ST6GAL1;ST6GAL1;ST6GAL1	5'UTR;5'UTR;5'UTR	0.608245	0.149739	4.86481e-05	0.130704	0.385979	0.734889	1.33047	0.248721	0.248387	1
cg12637027	chr5	57395046	57395048			-0.18316	0.060984	0.00266973	-0.394501	0.172844	0.0224651	1.32955	0.248885	0.247866	1
cg06545198	chr11	13140481	13140483			0.553849	0.131524	2.54239e-05	0.956147	0.323622	0.00313162	1.32626	0.249471	0.246001	1
cg17405323	chr16	50744964	50744966	CYLD;CYLD;CYLD	5'UTR;5'UTR;5'UTR	-0.333315	0.100427	0.000903438	-0.641922	0.250771	0.0104735	1.30513	0.253277	0.233796	1
cg13904006	chr2	234950670	234950672	SH3BP4	TSS1500	-0.181375	0.0730632	0.0130487	-0.399242	0.177314	0.0243468	1.2906	0.255938	0.225165	1
cg18007737	chr2	232400448	232400450			-0.357748	0.0988205	0.000294399	-0.0270255	0.274148	0.921472	1.28797	0.256423	0.223584	1
cg11093142	chr13	48500879	48500881	RCBTB2	Body	-0.327894	0.1365	0.0162988	0.106708	0.358859	0.766196	1.2813	0.257658	0.219543	1
cg14699734	chr19	5806152	5806154			0.436443	0.126008	0.000532963	0.063735	0.306581	0.835315	1.26432	0.260835	0.209062	1
cg08946781	chr17	40576441	40576443			0.340332	0.08439	5.51059e-05	0.0886787	0.207446	0.669031	1.26266	0.261149	0.208018	1
cg16198075	chr4	6417112	6417114	PPP2R2C;PPP2R2C;PPP2R2C;PPP2R2C	Body;Body;Body;5'UTR	0.239071	0.0771198	0.00193522	0.0175868	0.181538	0.922824	1.26095	0.261472	0.206946	1
cg27552005	chr1	69994414	69994416	LRRC7	Body	-0.231728	0.066812	0.000523648	-0.0282516	0.168572	0.866903	1.25919	0.261805	0.205837	1
cg25845814	chr14	73757909	73757911	MIR4505;ELMSAN1;ELMSAN1	TSS1500;5'UTR;5'UTR	-0.757315	0.121439	4.48433e-10	-0.369769	0.323665	0.25327	1.25677	0.262264	0.204306	1
cg20480274	chr17	28986106	28986108	SEZ6;SEZ6	Body;Body	0.259214	0.0558175	3.41794e-06	0.0949728	0.135647	0.483834	1.25375	0.262837	0.202395	1
cg11410682	chr19	46495966	46495968	PNMAL2	TSS200	0.227073	0.0532574	2.01081e-05	0.0675335	0.132282	0.609684	1.25168	0.263233	0.201071	1
cg00687674	chr15	69080919	69080921	MIR548H4;TMEM84	Body;Body	0.560119	0.133044	2.55348e-05	0.130999	0.360498	0.716318	1.24709	0.264109	0.198133	1
cg14093127	chr2	8574286	8574288			-0.223057	0.0481075	3.54126e-06	-0.364467	0.117283	0.00188618	1.24439	0.264627	0.196391	1
cg20384132	chr5	36302246	36302248	RANBP3L;RANBP3L	TSS1500;TSS1500	0.53144	0.133828	7.15541e-05	0.107484	0.356078	0.762762	1.24213	0.265061	0.194931	1
cg15908709	chr17	48598852	48598854	LOC404266;LOC404266;LOC404266;LOC404266;HOXB6;LOC404266	Body;Body;Body;Body;5'UTR;Body	-0.39814	0.0830964	1.65705e-06	-0.646687	0.207107	0.00179333	1.24052	0.265371	0.193887	1
cg02980249	chr6	31792984	31792986	VARS	Body	0.612131	0.143789	2.0705e-05	1.05117	0.367249	0.00420606	1.2392	0.265625	0.193029	1
cg02582922	chr21	38803345	38803347			-0.318444	0.0748221	2.08105e-05	-0.0910038	0.190123	0.632182	1.23916	0.265632	0.193004	1
cg05590196	chr1	32754672	32754674	KIAA1522	Body	0.398197	0.0885326	6.86786e-06	0.137416	0.218668	0.529728	1.22196	0.268976	0.181643	1
cg21212234	chr16	65673080	65673082			0.452314	0.106288	2.08551e-05	0.127534	0.273919	0.641511	1.22186	0.268996	0.181576	1
cg04497870	chr1	41811612	41811614	HIVEP3;HIVEP3	5'UTR;5'UTR	-0.762738	0.165839	4.23951e-06	-1.24466	0.40371	0.00204896	1.21923	0.269512	0.179809	1
cg04543901	chr17	65523664	65523666			-0.380934	0.094063	5.1267e-05	-0.663134	0.237924	0.0053172	1.21665	0.270019	0.17807	1
cg16498391	chr18	12421072	12421074	SLMO1;SLMO1	Body;Body	0.844535	0.204956	3.77927e-05	0.220114	0.529264	0.677492	1.21039	0.271254	0.173823	1
cg25945207	chr3	190701147	190701149			0.331092	0.114845	0.0039397	-0.00869495	0.287119	0.975841	1.20735	0.271857	0.17174	1
cg22792560	chr4	151524864	151524866	FAM160A1	5'UTR	0.331432	0.104262	0.00147873	0.0286409	0.255189	0.910638	1.20647	0.272031	0.171139	1
cg24399529	chr15	69080812	69080814	MIR548H4;TMEM84	Body;TSS200	0.497565	0.102831	1.30718e-06	0.194926	0.256165	0.446692	1.20206	0.27291	0.168094	1
cg20677824	chr5	107388704	107388706	EFNA5	Body	-0.284771	0.0846102	0.000763547	-0.536464	0.213458	0.0119641	1.20154	0.273014	0.167735	1
cg08926287	chr3	14402193	14402195	SLC6A6;SLC6A6;SLC6A6	TSS1500;TSS1500;TSS1500	0.551604	0.138638	6.92809e-05	0.160577	0.328967	0.625461	1.1998	0.273362	0.166528	1
cg26768182	chr9	131397291	131397293			-0.638545	0.109882	6.20332e-09	-0.310991	0.279434	0.265738	1.19005	0.27532	0.159698	1
cg24718465	chr19	46495860	46495862	PNMAL2;PNMAL2	1stExon;5'UTR	0.362554	0.0752897	1.46869e-06	0.14634	0.183772	0.425849	1.18528	0.276283	0.156319	1
cg17619755	chr6	31792851	31792853	VARS	Body	0.417216	0.0698753	2.3599e-09	0.628171	0.180778	0.000511207	1.18471	0.276399	0.155912	1
cg23480021	chr3	22371254	22371256			0.184766	0.0350687	1.37398e-07	0.284968	0.0851372	0.000816429	1.18427	0.276488	0.155598	1
cg07710094	chr8	129267705	129267707			-0.258509	0.07923	0.00110333	-0.486116	0.193737	0.0121018	1.18247	0.276855	0.15431	1
cg01787382	chr3	169323797	169323799	MECOM	Body	-0.349523	0.110407	0.00154665	-0.656592	0.260462	0.0117065	1.17819	0.277724	0.151243	1
cg01296603	chr1	53286068	53286070	LRP8;LRP8;LRP8;LRP8	Body;Body;Body;Body	0.440959	0.081244	5.71221e-08	0.675798	0.200546	0.000752264	1.17792	0.27778	0.151045	1
cg07178945	chr12	4379633	4379635	FGF23;FGF23	5'UTR;1stExon	0.556654	0.101543	4.20596e-08	0.249801	0.264529	0.345004	1.17279	0.278828	0.147334	1
cg25530474	chr20	47365314	47365316			0.513978	0.236095	0.0294805	-0.167495	0.583709	0.774152	1.17139	0.279116	0.146312	1
cg17738628	chr15	66863181	66863183			-0.634546	0.143465	9.7339e-06	-1.07495	0.381696	0.0048588	1.16649	0.280123	0.142729	1
cg23771366	chr11	86799955	86799957	PRSS23	TSS1500	-0.874668	0.114525	2.21678e-14	-0.538108	0.290226	0.0637248	1.16359	0.280722	0.140591	1
cg03461577	chr11	33879619	33879621	LMO2	5'UTR	-0.372264	0.0622562	2.2376e-09	-0.169998	0.176916	0.336603	1.16308	0.280827	0.140217	1
cg19949550	chr14	93957357	93957359	ASB2;ASB2	5'UTR;1stExon	-0.275286	0.114364	0.0160794	-0.615008	0.294176	0.0365626	1.15853	0.28177	0.136841	1
cg17342080	chr1	9414367	9414369			-0.482026	0.117437	4.05075e-05	-0.12581	0.309515	0.684394	1.15785	0.281912	0.136331	1
cg10174146	chr10	6498832	6498834	PRKCQ;PRKCQ;PRKCQ;PRKCQ	Body;Body;Body;Body	0.389818	0.130968	0.00291618	-0.00325328	0.342685	0.992425	1.14801	0.283967	0.128926	1
cg10190813	chr7	47978932	47978934	HUS1	Body	-0.484474	0.109181	9.10779e-06	-0.167336	0.275293	0.543289	1.14674	0.284233	0.127963	1
cg03748458	chr8	14853738	14853740	MIR383;SGCZ	TSS1500;Body	-0.261998	0.0828945	0.00157433	-0.500806	0.207215	0.0156557	1.14495	0.284609	0.126597	1
cg07978331	chr16	75012142	75012144	ZNRF1	Body	-0.614955	0.141312	1.35048e-05	-1.02326	0.35523	0.00396979	1.14063	0.285519	0.123291	1
cg07390844	chr18	75223955	75223957	TSHZ1;TSHZ1	5'UTR;Body	-0.40025	0.134429	0.0029069	-0.0118704	0.338027	0.971987	1.13984	0.285686	0.122684	1
cg12121643	chr3	186194006	186194008	DGKG;DGKG;DGKG	Body;Body;Body	0.167469	0.0517231	0.00120454	0.026219	0.121852	0.829634	1.13859	0.28595	0.121722	1
cg14162418	chr11	121465997	121465999	SORL1	Body	-0.75205	0.216886	0.000525347	-1.39639	0.564082	0.013305	1.13674	0.286342	0.120291	1
cg09257665	chr22	33299787	33299789	LARGE;LARGE	Body;Body	0.343267	0.0889693	0.000114195	0.0978151	0.212554	0.645381	1.1347	0.286775	0.118709	1
cg12513616	chr5	177943975	177943977			-0.723038	0.159904	6.13456e-06	-1.19031	0.408862	0.00359966	1.13284	0.28717	0.117263	1
cg24021808	chr13	40231450	40231452			0.390058	0.117114	0.000866658	0.738698	0.307606	0.0163304	1.12196	0.289497	0.108702	1
cg16968985	chr17	28986235	28986237	SEZ6;SEZ6	Body;Body	0.444664	0.0977394	5.37788e-06	0.162358	0.248077	0.512813	1.12098	0.289707	0.107924	1
cg14129477	chr17	55344858	55344860			-0.220647	0.0752981	0.00338629	-0.430822	0.183841	0.0191065	1.11924	0.290081	0.10654	1
cg27208133	chr3	21751916	21751918	ZNF385D	TSS1500	-0.283795	0.104328	0.00652384	-0.572172	0.251897	0.0231198	1.11871	0.290196	0.106113	1
cg00210249	chr10	69375922	69375924	HK1;HK1;HK1;HK1;HK1	Body;Body;Body;Body;Body	0.166984	0.0838471	0.0464228	0.403709	0.207582	0.0517967	1.11808	0.290331	0.105612	1
cg07687574	chr17	8941263	8941265	PIK3R5;PIK3R5;PIK3R5;PIK3R5;PIK3R5	5'UTR;5'UTR;5'UTR;5'UTR;5'UTR	-0.550699	0.16308	0.00073318	-1.00895	0.403116	0.012319	1.11049	0.291975	0.0994998	1
cg02806824	chr16	48537767	48537769	MIR5095	Body	0.416403	0.170971	0.0148704	0.910062	0.436953	0.0372744	1.10692	0.292752	0.0965936	1
cg21604136	chr1	9850078	9850080	CTNNBIP1;CTNNBIP1	3'UTR;3'UTR	0.943024	0.227498	3.39532e-05	0.271722	0.598183	0.649653	1.10027	0.294207	0.0911317	1
cg13782301	chr6	32149097	32149099	PRRT1	3'UTR	0.380466	0.077225	8.36183e-07	0.163793	0.19162	0.392673	1.09994	0.29428	0.0908561	1
cg00134210	chr10	14602132	14602134	FAM107B	Body	-0.368708	0.112008	0.00099547	-0.068274	0.264304	0.796163	1.09536	0.295287	0.0870583	1
cg16264581	chr18	3061279	3061281			0.581022	0.138071	2.57493e-05	0.199913	0.34034	0.55694	1.07672	0.299433	0.0712503	1
cg16519923	chr16	30474488	30474490	ITGAL;ITGAL	Body;Body	-0.501465	0.138179	0.000284424	-0.139026	0.321924	0.665844	1.07034	0.300868	0.0657187	1
cg09747182	chr16	17449505	17449507	XYLT1	Body	-0.32704	0.115218	0.00453335	-0.02101	0.272494	0.938542	1.06999	0.300948	0.0654104	1
cg04414766	chr3	22371471	22371473			0.270603	0.0504625	8.20984e-08	0.411341	0.126632	0.00116089	1.06593	0.301866	0.0618543	1
cg09507934	chr7	102432101	102432103	ORAI2;ORAI2	TSS1500;TSS1500	0.8873	0.165507	8.27165e-08	0.432312	0.409024	0.290541	1.06328	0.302468	0.059515	1
cg26882438	chr3	122680272	122680274	PARP14	TSS1500	-0.381829	0.108419	0.000428644	-0.687698	0.276247	0.0127947	1.06233	0.302685	0.0586703	1
cg10176717	chr10	111129215	111129217			0.347423	0.100091	0.000518392	0.0693277	0.25072	0.782153	1.06117	0.302948	0.0576465	1
cg19037007	chr20	761153	761155	C20orf54	Body	0.264166	0.0638472	3.5115e-05	0.0909939	0.155953	0.559578	1.05602	0.304126	0.053044	1
cg14526039	chr3	49172787	49172789	KLHDC8B	Body	-0.468242	0.121585	0.000117566	-0.12616	0.312243	0.686181	1.04223	0.307303	0.0405207	1
cg10541181	chr12	23559658	23559660	SOX5;SOX5;SOX5;SOX5;SOX5	Body;Body;Body;Body;Body	-0.181625	0.050503	0.000322745	-0.315636	0.121409	0.00932846	1.03865	0.308136	0.03721	1
cg06235438	chr16	30474644	30474646	ITGAL;ITGAL	Body;Body	-0.486146	0.122287	7.02408e-05	-0.161131	0.294755	0.584612	1.03732	0.308446	0.0359763	1
cg23401251	chr2	27461037	27461039	IFT172	Body	0.438387	0.129714	0.000725791	0.799797	0.330962	0.0156668	1.03368	0.309296	0.032584	1
cg06062640	chr20	53656412	53656414			-0.408749	0.130959	0.00180113	-0.779486	0.340326	0.0219977	1.03364	0.309305	0.0325474	1
cg15871086	chr18	58859362	58859364			-0.387216	0.10751	0.000316162	-0.680543	0.268041	0.0111186	1.03161	0.30978	0.030643	1
cg04439241	chr11	45080041	45080043			0.695211	0.20857	0.000858428	1.2673	0.523716	0.0155284	1.0299	0.310182	0.0290309	1
cg00689360	chr4	99352837	99352839	ADH1C	TSS200	-0.328316	0.0807873	4.82479e-05	-0.547975	0.20096	0.00639536	1.02854	0.310503	0.0277434	1
cg02162897	chr2	38073393	38073395	CYP1B1	Body	0.21173	0.0543638	9.83237e-05	0.357974	0.133902	0.00750855	1.02404	0.311563	0.0234746	1
cg10202782	chr9	101372961	101372963	BAAT;BAAT	5'UTR;5'UTR	-0.226928	0.0586043	0.000107855	-0.387093	0.147112	0.0085064	1.02299	0.31181	0.0224765	1
cg10597982	chr1	235270615	235270617	ARID4B;ARID4B;ARID4B	Body;Body;Body	-0.395198	0.0942355	2.74406e-05	-0.64936	0.233006	0.00532169	1.02258	0.311907	0.0220835	1
cg17739573	chr4	74039636	74039638	CXCL3	TSS1500	-0.285802	0.0722066	7.55425e-05	-0.0884891	0.182979	0.628668	1.00614	0.31583	0.00609958	1
cg05723839	chr11	76885902	76885904	ACER3;ACER3;ACER3;ACER3	5'UTR;5'UTR;Body;Body	-0.529408	0.10827	1.00992e-06	-0.815277	0.264112	0.00202277	1.003	0.316586	0.00298815	1
cg05866990	chr11	34570704	34570706			0.419563	0.133705	0.00170117	0.074909	0.317764	0.813636	0.999454	0.317443	0	1
cg19372602	chr1	156146415	156146417			-0.432792	0.13703	0.00158646	-0.803859	0.346778	0.0204448	0.990355	0.319656	0	1
cg01668352	chr12	64088816	64088818	SRGAP1	Body	-0.342077	0.121199	0.00476589	-0.00929076	0.311941	0.97624	0.988845	0.320025	0	1
cg16060790	chr9	101372935	101372937	BAAT;BAAT	5'UTR;5'UTR	-0.239315	0.0606687	7.99268e-05	-0.400899	0.151857	0.00829103	0.97638	0.323094	0	1
cg22805381	chr14	51293469	51293471			-0.486001	0.118292	3.98253e-05	-0.801432	0.29666	0.00690244	0.975453	0.323324	0	1
cg10731236	chr3	96267878	96267880			0.292762	0.0721382	4.94201e-05	0.0970674	0.184571	0.598952	0.975198	0.323387	0	1
cg11004284	chr3	15428597	15428599	METTL6;EAF1	TSS1500;Body	-0.446674	0.157413	0.00454551	-0.870127	0.398901	0.0291606	0.975049	0.323424	0	1
cg01559644	chr1	178188510	178188512	RASAL2	Body	-0.280334	0.0838366	0.000826361	-0.499972	0.208373	0.0164213	0.956258	0.328132	0	1
cg02101876	chr13	40190972	40190974			0.488798	0.122295	6.418e-05	0.149315	0.325257	0.646185	0.954456	0.328588	0	1
cg07660627	chr17	37125047	37125049	ACACA;ACACA;ACACA;ACACA;ACACA	Body;Body;Body;Body;Body	0.312305	0.0727223	1.75094e-05	0.501649	0.179903	0.00529624	0.952124	0.329179	0	1
cg22681041	chr5	42621409	42621411	GHR;GHR;GHR;GHR;GHR;GHR;GHR;GHR;GHR;GHR;GHR	Body;Body;Body;Body;Body;Body;Body;Body;Body;Body;Body	0.422508	0.109642	0.000116426	0.134747	0.273929	0.622788	0.951157	0.329425	0	1
cg27070951	chr15	91989636	91989638	SLCO3A1;SLCO3A1	Body;Body	-0.408651	0.115109	0.000385039	-0.720489	0.29854	0.0158056	0.949856	0.329756	0	1
cg00202479	chr6	31792605	31792607	VARS	Body	0.414812	0.0926653	7.58923e-06	0.654972	0.228665	0.0041789	0.947471	0.330364	0	1
cg13518852	chr1	212718663	212718665			0.429034	0.0955369	7.09681e-06	0.161572	0.258202	0.531474	0.943799	0.331303	0	1
cg22573696	chr6	33248885	33248887			-0.205111	0.0673429	0.0023208	-0.0371635	0.159365	0.815608	0.942346	0.331675	0	1
cg27154217	chr5	50727292	50727294	PARP8;PARP8;PARP8	Body;Body;Body	-0.225648	0.044782	4.6844e-07	-0.338163	0.107311	0.00162578	0.936292	0.333233	0	1
cg02330078	chr5	164277917	164277919			0.360982	0.101691	0.000385545	0.0956962	0.256229	0.708792	0.926071	0.335886	0	1
cg10255761	chr3	49172595	49172597	KLHDC8B	5'UTR	-0.315139	0.0972637	0.0011951	-0.567545	0.244216	0.0201281	0.921964	0.33696	0	1
cg12804716	chr14	58138230	58138232	C14orf37	Body	0.493691	0.157621	0.00173534	0.0723187	0.410034	0.860001	0.920105	0.337447	0	1
cg11666632	chr4	102867381	102867383	UBE2D3;UBE2D3	Body;5'UTR	-0.400831	0.108376	0.000216847	-0.109609	0.283624	0.699157	0.919976	0.337481	0	1
cg27286120	chr13	67228573	67228575	PCDH9;PCDH9;PCDH9;PCDH9	5'UTR;5'UTR;ExonBnd;ExonBnd	0.148929	0.0514805	0.00381671	0.27769	0.124065	0.0252034	0.918918	0.337759	0	1
cg16844962	chr17	1605048	1605050	SLC43A2;SLC43A2;SLC43A2	TSS200;Body;Body	0.457148	0.113469	5.60567e-05	0.7362	0.268958	0.00619601	0.913814	0.339105	0	1
cg04003530	chr12	127496489	127496491			0.179538	0.0597755	0.00266861	0.0230068	0.152813	0.880327	0.910014	0.340111	0	1
cg04368942	chr7	134886568	134886570	CALD1;CALD1;CALD1	Body;Body;Body	-0.388052	0.109995	0.000418838	-0.668434	0.272806	0.0142771	0.908603	0.340485	0	1
cg01568402	chr3	64088730	64088732	LINC00994;PRICKLE2-AS1	TSS1500;Body	-0.523677	0.0781664	2.09103e-11	-0.319737	0.19981	0.109552	0.903499	0.341845	0	1
cg18804719	chr13	108212933	108212935	LIG4;LIG4;LIG4	5'UTR;5'UTR;5'UTR	0.22028	0.0636704	0.000540794	0.054907	0.162076	0.73478	0.90191	0.34227	0	1
cg00977926	chr5	54116052	54116054	ARL 15.00	Body	0.507478	0.136486	0.000200677	0.15622	0.344589	0.650296	0.898175	0.343272	0	1
cg05086879	chr22	39465484	39465486	MGAT3	5'UTR	-0.330028	0.0964597	0.000622975	-0.072164	0.254813	0.77702	0.895734	0.343928	0	1
cg15693572	chr3	22370893	22370895			0.262913	0.0531149	7.42497e-07	0.398037	0.132576	0.00267921	0.895122	0.344093	0	1
cg14262884	chr11	43735982	43735984	HSD17B12	Body	-0.316087	0.129512	0.0146627	-0.649905	0.329825	0.0487865	0.887514	0.346152	0	1
cg07530264	chr8	143891328	143891330			0.64797	0.124858	2.10707e-07	0.334705	0.308719	0.278287	0.884917	0.346858	0	1
cg03479985	chr8	20972629	20972631	LOC286114	TSS1500	0.972678	0.238431	4.51337e-05	0.355772	0.611456	0.560672	0.883558	0.347229	0	1
cg09943198	chr9	222491	222493	DOCK8	Body	-0.393728	0.126103	0.00179461	-0.7276	0.332076	0.0284468	0.883451	0.347258	0	1
cg22721423	chr14	73762660	73762662	ELMSAN1	5'UTR	-0.463424	0.15832	0.00342096	-0.876851	0.411033	0.0329014	0.880979	0.347934	0	1
cg01569067	chr9	72858490	72858492			-0.484981	0.135389	0.000340794	-0.829926	0.341722	0.0151547	0.880707	0.348008	0	1
cg07784975	chr12	23360735	23360737			-0.16693	0.0528724	0.00159278	-0.297921	0.129188	0.0211051	0.880601	0.348037	0	1
cg01593408	chr10	76939947	76939949	KCNMA1-AS1;KCNMA1;KCNMA1;KCNMA1;KCNMA1;KCNMA1;KCNMA1	Body;Body;Body;Body;Body;Body;Body	-0.369461	0.127505	0.00376015	-0.699443	0.327857	0.0328935	0.87992	0.348224	0	1
cg00592046	chr18	72181338	72181340			-0.278072	0.0683848	4.77672e-05	-0.44825	0.168866	0.00794318	0.872511	0.350261	0	1
cg20619808	chr17	28986480	28986482	SEZ6;SEZ6	Body;Body	0.438942	0.103619	2.27406e-05	0.173533	0.264853	0.512335	0.870901	0.350706	0	1
cg02759869	chr3	52704889	52704891	GLT8D1;SPCS1;GLT8D1;GLT8D1;GLT8D1;GLT8D1	TSS1500;TSS1500;5'UTR;5'UTR;5'UTR;5'UTR	-0.520649	0.154022	0.000723945	-0.906004	0.383972	0.0182968	0.867611	0.351618	0	1
cg05770389	chr6	88013077	88013079			-0.390837	0.11374	0.000589891	-0.105931	0.28416	0.709308	0.866438	0.351943	0	1
cg12160664	chr1	113979230	113979232	OLFML3	TSS200	0.480371	0.122861	9.23473e-05	0.173414	0.30608	0.571011	0.86618	0.352015	0	1
cg21911711	chr19	16887856	16887858	F2RL3	TSS1500	-0.854651	0.0837601	1.91155e-24	-0.627681	0.229169	0.00616372	0.865307	0.352258	0	1
cg08230697	chr12	103681025	103681027	STAB2	Body	-0.377501	0.0894706	2.45083e-05	-0.149383	0.228528	0.513322	0.863986	0.352626	0	1
cg05221370	chr7	111098779	111098781	LRRN3;IMMP2L;LRRN3;LRRN3	5'UTR;Body;5'UTR;5'UTR	-0.499403	0.109278	4.87672e-06	-0.772123	0.272865	0.00465941	0.86086	0.353498	0	1
cg05712639	chr14	52352667	52352669			-0.18611	0.0488994	0.000141241	-0.306697	0.12055	0.0109544	0.859233	0.353954	0	1
cg06774729	chr10	47260748	47260750			0.494142	0.132416	0.000190157	0.163811	0.330861	0.620525	0.859179	0.353969	0	1
cg08549335	chr7	30348337	30348339	ZNRF2	Body	-0.457837	0.0792883	7.72594e-09	-0.649842	0.191559	0.000692871	0.857718	0.354378	0	1
cg00602811	chr2	144520996	144520998	ZEB2;ZEB2;ZEB2	TSS1500;TSS1500;TSS1500	-0.474347	0.13504	0.000443664	-0.813406	0.34069	0.0169622	0.855969	0.354869	0	1
cg01940273	chr2	232420223	232420225			-1.09633	0.130601	4.67863e-17	-0.768199	0.330342	0.0200473	0.853309	0.355618	0	1
cg04135110	chr5	346579	346581	AHRR	Body	0.317147	0.089488	0.000394084	0.0833602	0.237515	0.725613	0.848413	0.357002	0	1
cg08902828	chr5	400716	400718	AHRR;AHRR	Body;Body	-0.49579	0.103024	1.49162e-06	-0.228608	0.27143	0.399657	0.846929	0.357422	0	1
cg05480247	chr8	6811848	6811850	XKR5;XKR5	Body;Body	0.458938	0.0980124	2.83469e-06	0.22574	0.234508	0.335743	0.841806	0.358881	0	1
cg03646329	chr13	48413028	48413030	LPAR6;LPAR6;LPAR6;RB1;LPAR6	5'UTR;5'UTR;5'UTR;Body;1stExon	-0.508587	0.0668453	2.7747e-14	-0.330963	0.182025	0.0690287	0.839075	0.359661	0	1
cg00298065	chr19	58204209	58204211	ZNF274;ZNF274;ZNF274	Body;Body;5'UTR	0.209354	0.0729115	0.0040873	0.387707	0.180661	0.031869	0.838104	0.35994	0	1
cg02597894	chr6	31793018	31793020	VARS	Body	0.568112	0.142549	6.73733e-05	0.926867	0.367785	0.0117311	0.827226	0.363076	0	1
cg12423733	chr6	29486845	29486847	MAS1L	1stExon	0.362496	0.0744257	1.1127e-06	0.182349	0.184353	0.3226	0.82107	0.364868	0	1
cg24247537	chr11	457277	457279	PTDSS2	Body	0.266822	0.0621152	1.74221e-05	0.114739	0.156039	0.462144	0.820007	0.365178	0	1
cg10336220	chr14	21023483	21023485	NDRG2;NDRG2;NDRG2;NDRG2;NDRG2;NDRG2;NDRG2;NDRG2;NDRG2;NDRG2;NDRG2;NDRG2;NDRG2;MIR6717;NDRG2	5'UTR;5'UTR;5'UTR;5'UTR;5'UTR;5'UTR;5'UTR;5'UTR;5'UTR;5'UTR;5'UTR;5'UTR;5'UTR;TSS200;Body	0.545292	0.142903	0.000135736	0.1804	0.377153	0.632422	0.818529	0.365611	0	1
cg22573230	chr17	7745952	7745954	DNAH2	Body	-0.539137	0.119696	6.6614e-06	-0.25258	0.294104	0.390444	0.814437	0.366812	0	1
cg14712058	chr19	16877271	16877273	SIN3B	Body	-0.363126	0.122331	0.00299364	-0.669675	0.317749	0.0350689	0.810602	0.367942	0	1
cg06079082	chr6	23584272	23584274			0.41017	0.10907	0.000169505	0.670662	0.268295	0.012429	0.808986	0.36842	0	1
cg14180330	chr5	40224358	40224360			-0.475525	0.107001	8.8253e-06	-0.731647	0.264625	0.00569492	0.805132	0.369563	0	1
cg08203231	chr5	53089725	53089727	ITGA2;ITGA2;ITGA2;ITGA2;ITGA2;ITGA2	Body;Body;Body;Body;Body;Body	0.31818	0.100652	0.00157135	0.554474	0.243506	0.0227836	0.804237	0.36983	0	1
cg12767903	chr3	114309038	114309040	TIGIT	3'UTR	-0.437734	0.0902754	1.2416e-06	-0.653937	0.22356	0.00344345	0.804133	0.36986	0	1
cg24958408	chr19	38686761	38686763	ACTN4	Body	0.325647	0.0907658	0.000333522	0.100264	0.234499	0.668967	0.8034	0.370079	0	1
cg13240333	chr8	76616220	76616222	ZFHX4-AS1	Body	0.370362	0.106239	0.000490092	0.619005	0.256317	0.0157353	0.803054	0.370182	0	1
cg27312987	chr3	52704864	52704866	GLT8D1;SPCS1;GLT8D1;GLT8D1;GLT8D1;GLT8D1	TSS1500;TSS1500;5'UTR;5'UTR;5'UTR;5'UTR	-0.587115	0.161147	0.000269109	-0.977219	0.40475	0.0157621	0.801835	0.370545	0	1
cg26202327	chr2	232328440	232328442	DIS3L2;DIS3L2;DIS3L2;DIS3L2	Body;Body;Body;Body	-0.736258	0.184077	6.34119e-05	-1.19983	0.483946	0.0131655	0.801592	0.370618	0	1
cg15088912	chr13	48413328	48413330	LPAR6;LPAR6;LPAR6;LPAR6;RB1	1stExon;5'UTR;5'UTR;5'UTR;Body	-0.537944	0.0816881	4.53824e-11	-0.737681	0.207611	0.000380598	0.801497	0.370646	0	1
cg15619756	chr16	17343075	17343077	XYLT1	Body	-0.577833	0.129431	8.02899e-06	-0.270174	0.319273	0.397433	0.797508	0.37184	0	1
cg23351584	chr11	86801057	86801059	PRSS23	5'UTR	-0.518846	0.123474	2.64483e-05	-0.8171	0.310426	0.00848372	0.79702	0.371986	0	1
cg24478949	chr22	33568322	33568324	LARGE;LARGE	Body;Body	0.589025	0.0954189	6.69888e-10	0.369219	0.227337	0.104353	0.794825	0.372645	0	1
cg12516875	chr22	46067662	46067664			-0.335267	0.0840937	6.69634e-05	-0.540646	0.214665	0.0117836	0.793571	0.373023	0	1
cg18506400	chr1	223244842	223244844	SUSD4;SUSD4	Body;Body	-0.613613	0.173461	0.000403986	-1.06275	0.473471	0.0247938	0.793376	0.373081	0	1
cg00417304	chr11	45102904	45102906	PRDM11	Body	-0.641367	0.152626	2.64333e-05	-0.993625	0.365141	0.00650439	0.792258	0.373418	0	1
cg14580211	chr5	150781736	150781738	C5orf62	Body	-0.719479	0.117966	1.06726e-09	-1.00694	0.300653	0.000810553	0.792193	0.373438	0	1
cg03909289	chr19	29715907	29715909	C19orf12;C19orf12;C19orf12;C19orf12;C19orf12;C19orf12;C19orf12	TSS1500;TSS1500;TSS1500;TSS1500;TSS1500;TSS1500;TSS200	-0.389061	0.113196	0.000588103	-0.115655	0.287043	0.687009	0.785139	0.375574	0	1
cg14074174	chr19	7921320	7921322	SNAPC2;SNAPC2	Body;Body	-0.61215	0.176517	0.000524491	-1.02025	0.426284	0.0166948	0.782365	0.376419	0	1
cg16503724	chr3	17089174	17089176	PLCL2;PLCL2	Body;Body	0.591898	0.197658	0.00274843	0.118727	0.498098	0.811601	0.779645	0.37725	0	1
cg12904271	chr17	45392770	45392772			0.824568	0.192875	1.91025e-05	0.363361	0.486176	0.454832	0.777546	0.377893	0	1
cg11412468	chr2	84206280	84206282			0.463597	0.142486	0.00113941	0.80839	0.365706	0.0270709	0.771747	0.379677	0	1
cg04061293	chr12	89947501	89947503			-0.310359	0.104593	0.00300427	-0.0553524	0.270793	0.838034	0.771678	0.379698	0	1
cg15261712	chr7	92608933	92608935	CDK6;CDK6	3'UTR;3'UTR	0.238723	0.0637377	0.000180109	0.0875831	0.160471	0.585212	0.766206	0.381393	0	1
cg23781467	chr6	31792455	31792457	VARS	Body	0.506569	0.112182	6.31366e-06	0.770928	0.280432	0.00597647	0.76606	0.381439	0	1
cg09202659	chr6	15380333	15380335	JARID2	Body	-0.43673	0.137017	0.00143545	-0.765387	0.349815	0.0286715	0.765282	0.38168	0	1
cg10106903	chr14	61697314	61697316	HIF1A-AS1;HIF1A;HIF1A;HIF1A	TSS1500;TSS1500;Body;Body	-0.370455	0.106917	0.000530445	-0.614645	0.258244	0.0173084	0.763285	0.382302	0	1
cg26276120	chr12	6868582	6868584	TPI1;TPI1;TPI1	Body;Body;Body	-0.469879	0.140339	0.000813498	-0.793942	0.343739	0.0209034	0.761811	0.382763	0	1
cg03774935	chr3	3178041	3178043	CRBN;CRBN	Body;Body	-0.26909	0.0969566	0.00551391	-0.494816	0.240182	0.0393821	0.759484	0.38349	0	1
cg18446336	chr7	2807940	2807942	GNA12	Body	-0.354523	0.0859307	3.69635e-05	-0.552748	0.210962	0.00878963	0.75725	0.38419	0	1
cg06688763	chr7	92608892	92608894	CDK6;CDK6	3'UTR;3'UTR	0.175426	0.0425401	3.72724e-05	0.0727473	0.110084	0.50872	0.756938	0.384288	0	1
cg19089201	chr7	44962687	44962689	MYO1G	3'UTR	0.122566	0.0425975	0.00401078	0.221268	0.105659	0.0362444	0.750637	0.386274	0	1
cg02972527	chr10	97788882	97788884			0.433667	0.154793	0.00508495	0.0756648	0.38389	0.843749	0.748053	0.387093	0	1
cg08247564	chr12	51441732	51441734	SLC4A8;SLC4A8;SLC4A8;SLC4A8;SLC4A8	5'UTR;5'UTR;Body;Body;5'UTR	0.189718	0.0582289	0.00112148	0.055366	0.144076	0.700769	0.747473	0.387277	0	1
cg22937563	chr1	165357217	165357219	LMX1A;LMX1A	TSS1500;TSS1500	0.322003	0.112032	0.00405029	0.581459	0.278877	0.0370688	0.745293	0.38797	0	1
cg24155429	chr3	186194095	186194097	DGKG;DGKG;DGKG	Body;Body;Body	0.306923	0.0861889	0.000369376	0.106379	0.216314	0.622876	0.741752	0.3891	0	1
cg06521527	chr6	11217228	11217230	NEDD9;NEDD9;NEDD9;NEDD9;NEDD9	Body;Body;Body;Body;Body	-0.29907	0.0904355	0.000943001	-0.0869611	0.229294	0.704498	0.740528	0.389492	0	1
cg03764753	chr2	151306640	151306642			-0.288479	0.0628699	4.46415e-06	-0.433378	0.156206	0.00553023	0.740516	0.389496	0	1
cg07413467	chr7	92608771	92608773	CDK6;CDK6	3'UTR;3'UTR	0.283479	0.0782988	0.000294056	0.10127	0.196882	0.606994	0.739541	0.389808	0	1
cg12547807	chr1	9413691	9413693			-0.479108	0.146019	0.00103387	-0.840107	0.394397	0.033163	0.736812	0.390684	0	1
cg18419125	chr5	163439142	163439144	CCNG1;CCNG1	5'UTR;5'UTR	-0.299876	0.0855189	0.000453954	-0.496779	0.213551	0.020004	0.732658	0.392023	0	1
cg17626960	chr6	32149140	32149142	PRRT1	3'UTR	0.306278	0.0610991	5.36387e-07	0.166	0.152192	0.275393	0.73165	0.392349	0	1
cg20408276	chr2	38073442	38073444	CYP1B1	Body	0.209224	0.0515053	4.86141e-05	0.322209	0.121784	0.00815097	0.730128	0.392842	0	1
cg26964651	chr5	78653253	78653255			-0.233575	0.0751335	0.00187847	-0.402451	0.183528	0.0283172	0.725172	0.394453	0	1
cg09678315	chr1	115333370	115333372	NGF	5'UTR	0.721729	0.168479	1.83738e-05	1.12251	0.44057	0.0108387	0.721949	0.395505	0	1
cg07491249	chr6	108654054	108654056	FOXO3;FOXO3	Body;Body	0.422874	0.141059	0.00271881	0.0980374	0.3554	0.782663	0.721712	0.395583	0	1
cg18555368	chr3	107263802	107263804	LINC00883	Body	0.213145	0.071784	0.00298523	0.051598	0.17665	0.770216	0.717789	0.39687	0	1
cg04122498	chr22	44854180	44854182	PRR5-ARHGAP8;ARHGAP8;ARHGAP8;ARHGAP8	Body;Body;Body;Body	-0.519443	0.138244	0.000171666	-0.838851	0.35094	0.0168348	0.717093	0.397099	0	1
cg10553969	chr14	51828592	51828594			0.701928	0.189994	0.000220339	0.25656	0.491403	0.601604	0.714592	0.397923	0	1
cg14012925	chr7	101913626	101913628	CUX1;CUX1;CUX1	Body;Body;Body	0.212308	0.106441	0.0460852	0.459487	0.272555	0.0918249	0.713622	0.398244	0	1
cg26371172	chr6	29487110	29487112	MAS1L	1stExon	0.397794	0.11716	0.000685558	0.141897	0.279707	0.611941	0.712063	0.39876	0	1
cg05513069	chr18	46028342	46028344	PSTPIP2	Body	0.138407	0.036114	0.000126848	0.0534478	0.0942142	0.57051	0.709008	0.399773	0	1
cg14595618	chr10	69375689	69375691	HK1;HK1;HK1;HK1;HK1	Body;Body;Body;Body;Body	0.32221	0.131118	0.0139945	0.604621	0.309086	0.0504464	0.707521	0.400268	0	1
cg01731783	chr14	73745084	73745086	C14orf43;C14orf43	5'UTR;5'UTR	-0.563172	0.249415	0.0239476	-1.08058	0.562738	0.0548309	0.706576	0.400583	0	1
cg13251913	chr16	57639355	57639357	ADGRG1;ADGRG1;ADGRG1;ADGRG1;ADGRG1;ADGRG1;ADGRG1;ADGRG1;ADGRG1;ADGRG1;ADGRG1;ADGRG1;ADGRG1	1stExon;1stExon;5'UTR;5'UTR;5'UTR;5'UTR;5'UTR;5'UTR;5'UTR;5'UTR;5'UTR;5'UTR;5'UTR	0.275805	0.12023	0.0217913	0.546325	0.299383	0.0680255	0.703089	0.401748	0	1
cg19192280	chr6	32149115	32149117	PRRT1	3'UTR	0.308253	0.0860245	0.000339254	0.0939606	0.241177	0.696838	0.700377	0.402657	0	1
cg16983588	chr11	129923212	129923214	PRDM10;PRDM10;PRDM10;PRDM10	Body;Body;Body;Body	0.550147	0.111737	8.49754e-07	0.807518	0.287908	0.00503511	0.694515	0.404633	0	1
cg11960359	chr8	141328968	141328970			-0.214073	0.0664654	0.00127823	-0.0673405	0.163145	0.679778	0.693776	0.404883	0	1
cg07274898	chr22	30574544	30574546			0.207124	0.0464357	8.17866e-06	0.107015	0.111363	0.336576	0.688407	0.406707	0	1
cg02180507	chr6	36914305	36914307	C6orf89;C6orf89;C6orf89;C6orf89	Body;Body;Body;Body	-0.677298	0.167017	5.00785e-05	-1.051	0.418316	0.0119896	0.688339	0.40673	0	1
cg11445169	chr15	31266251	31266253			-0.344475	0.130863	0.00848019	-0.0543912	0.324367	0.866832	0.68783	0.406903	0	1
cg13687887	chr5	158752510	158752512	EBF1;EBF1;EBF1	Body;Body;Body	-0.316434	0.10103	0.00173577	-0.0839035	0.261673	0.748482	0.687217	0.407112	0	1
cg08866634	chr5	176535336	176535338	RNF44	5'UTR	-0.411416	0.115298	0.000359332	-0.144006	0.302855	0.634435	0.680934	0.409265	0	1
cg22675726	chr18	3179890	3179892	MYOM1;MYOM1	Body;Body	-0.289924	0.0834199	0.000509954	-0.475872	0.209402	0.0230546	0.680537	0.409402	0	1
cg21040864	chr9	21681798	21681800			-0.33459	0.092832	0.00031305	-0.143438	0.212799	0.500277	0.677889	0.410315	0	1
cg00035937	chr7	92244770	92244772	KRIT1;KRIT1;KRIT1;KRIT1;ANKIB1;KRIT1	5'UTR;5'UTR;5'UTR;5'UTR;TSS1500;5'UTR	-0.332418	0.103737	0.00135334	-0.102215	0.260073	0.694302	0.675948	0.410986	0	1
cg08216829	chr7	142312710	142312712			0.432553	0.092465	2.89658e-06	0.229934	0.229385	0.316154	0.671187	0.412638	0	1
cg11449146	chr11	22728917	22728919	GAS2;GAS2;GAS2	Body;Body;Body	-0.231534	0.0655676	0.000413637	-0.375557	0.16323	0.0214039	0.670346	0.412931	0	1
cg07811302	chr2	54953438	54953440	EML6	Body	-0.365374	0.0957178	0.000134972	-0.576034	0.239224	0.0160432	0.668441	0.413596	0	1
cg11789766	chr8	1772937	1772939	CLN8	Body	0.383007	0.0775508	7.86107e-07	0.219257	0.185355	0.236848	0.664197	0.415082	0	1
cg14757228	chr6	32149080	32149082	PRRT1	3'UTR	0.255817	0.0608189	2.59686e-05	0.117895	0.158285	0.456375	0.661579	0.416003	0	1
cg03707168	chr19	48875869	48875871	PPP1R15A	Body	-0.479916	0.103063	3.21575e-06	-0.221637	0.300887	0.461357	0.659467	0.416748	0	1
cg14639163	chr2	218873806	218873808	WNT6	Body	0.461017	0.0840217	4.09092e-08	0.273085	0.216163	0.206471	0.65665	0.417745	0	1
cg26342454	chr4	10033637	10033639	SLC2A9	5'UTR	-0.34897	0.0680194	2.89046e-07	-0.493803	0.165635	0.00287055	0.654258	0.418594	0	1
cg19305903	chr19	11092362	11092364	LDLR;LDLR;LDLR;LDLR;LDLR	Body;Body;Body;Body;Body	-0.632063	0.131219	1.45837e-06	-0.343834	0.332639	0.301297	0.649702	0.420219	0	1
cg12956751	chr2	232382211	232382213	ALPP	3'UTR	-0.758443	0.156344	1.22777e-06	-0.386134	0.435171	0.374909	0.648282	0.420728	0	1
cg11651896	chr20	4563755	4563757			0.265384	0.0611651	1.43258e-05	0.131782	0.154493	0.393661	0.6465	0.421367	0	1
cg13208063	chr19	16719751	16719753	NWD1;NWD1	TSS1500;TSS1500	-0.479452	0.115083	3.09798e-05	-0.231948	0.286656	0.418428	0.642011	0.422983	0	1
cg13682152	chr19	16885374	16885376			-0.455179	0.100933	6.49084e-06	-0.230535	0.263283	0.381238	0.634734	0.425624	0	1
cg19288676	chr2	167509852	167509854			-0.343286	0.117642	0.00352202	-0.590158	0.28713	0.0398438	0.632979	0.426265	0	1
cg14548018	chr2	184340093	184340095			-0.367289	0.0813896	6.39998e-06	-0.193595	0.202586	0.339265	0.632951	0.426275	0	1
cg15250002	chr14	21025961	21025963	NDRG2;NDRG2;NDRG2;NDRG2;NDRG2;NDRG2;NDRG2;NDRG2;NDRG2;NDRG2;NDRG2;NDRG2;NDRG2;NDRG2	TSS1500;TSS1500;TSS1500;TSS1500;TSS1500;TSS1500;TSS1500;TSS200;TSS200;TSS200;TSS200;TSS200;TSS1500;Body	0.850314	0.214964	7.6337e-05	0.397785	0.52673	0.45013	0.63272	0.426359	0	1
cg15999700	chr8	1772981	1772983	CLN8	Body	0.437174	0.095734	4.9582e-06	0.242328	0.226091	0.283802	0.629786	0.427434	0	1
cg01324550	chr17	48598736	48598738	LOC404266;LOC404266;LOC404266;LOC404266;HOXB6;LOC404266	Body;Body;Body;Body;5'UTR;Body	-0.379766	0.0812585	2.96025e-06	-0.550809	0.199701	0.00581258	0.62938	0.427583	0	1
cg00592995	chr20	57621311	57621313	ZBP1;ZBP1;ZBP1;ZBP1	TSS1500;TSS1500;TSS1500;TSS1500	0.715002	0.150153	1.91865e-06	0.388147	0.384076	0.312208	0.628212	0.428012	0	1
cg01844491	chr7	33933366	33933368	BMPER	Body	0.337961	0.118825	0.00445258	0.589175	0.294568	0.0454857	0.625521	0.429003	0	1
cg26746936	chr19	41999239	41999241	GRIK5	Body	0.166453	0.035825	3.37973e-06	0.0919446	0.0871523	0.291431	0.625241	0.429106	0	1
cg01926616	chr11	115925348	115925350			-0.417443	0.113321	0.000229851	-0.665481	0.29321	0.0232297	0.622614	0.430077	0	1
cg26703507	chr2	112647083	112647085	SLC20A1	Body	-0.37697	0.115915	0.0011454	-0.621324	0.28805	0.0310057	0.619328	0.431297	0	1
cg15212295	chr17	66714568	66714570	PRKCA	Body	-0.525008	0.112446	3.02724e-06	-0.280848	0.290381	0.333458	0.614799	0.432986	0	1
cg11147309	chr8	143937719	143937721	PLEC1;PLEC1;PLEC1;PLEC1;PLEC1;PLEC1;PLEC1;PLEC1	Body;Body;Body;Body;Body;Body;Body;Body	-0.631976	0.182385	0.000530106	-0.248871	0.453706	0.583329	0.613806	0.433358	0	1
cg11554391	chr5	321204	321206	AHRR	Body	-0.446743	0.107364	3.16835e-05	-0.675757	0.272115	0.0130152	0.61289	0.433702	0	1
cg22888990	chr2	142682592	142682594			0.401913	0.0848856	2.19313e-06	0.221273	0.215205	0.303856	0.609708	0.434898	0	1
cg15246238	chr7	5595502	5595504	FSCN1	Body	-0.2032	0.0956931	0.0337161	-0.401463	0.235326	0.0880112	0.609094	0.435129	0	1
cg06671242	chr11	86816724	86816726	PRSS23;PRSS23;PRSS23	Body;Body;Body	0.225255	0.0627057	0.000327832	0.0995037	0.148514	0.502861	0.608473	0.435363	0	1
cg15030090	chr8	9073198	9073200			0.354472	0.0673789	1.43369e-07	0.216597	0.164694	0.18846	0.600351	0.438444	0	1
cg25006149	chr1	243508582	243508584	AKT3;AKT3;AKT3	Body;Body;Body	0.550193	0.158906	0.000535439	0.876874	0.390854	0.0248657	0.599493	0.438772	0	1
cg23681440	chr13	26924101	26924103			-0.587327	0.136366	1.65489e-05	-0.310328	0.330752	0.348116	0.599476	0.438778	0	1
cg08955995	chr19	41999259	41999261	GRIK5	Body	0.341969	0.0738609	3.65823e-06	0.191668	0.179552	0.285756	0.599306	0.438843	0	1
cg10465514	chr3	14990440	14990442	NR2C2;NR2C2	5'UTR;5'UTR	-0.364319	0.0834562	1.26891e-05	-0.537364	0.207448	0.00958784	0.598891	0.439001	0	1
cg08101174	chr10	102436783	102436785			-0.627081	0.119414	1.51032e-07	-0.876172	0.299186	0.00340578	0.597911	0.439376	0	1
cg24171547	chr11	118882960	118882962	CXCR5	TSS1500	-0.612688	0.11808	2.11687e-07	-0.847405	0.280169	0.00248949	0.595988	0.440113	0	1
cg26850624	chr5	429443	429445	AHRR	Body	0.271697	0.0842126	0.00125392	0.104233	0.199947	0.602155	0.595788	0.44019	0	1
cg19501858	chr2	106876712	106876714	ST6GAL2;ST6GAL2;ST6GAL2	5'UTR;5'UTR;5'UTR	0.382561	0.110218	0.000518597	0.618251	0.284977	0.0300467	0.595006	0.44049	0	1
cg00305281	chr22	41920171	41920173			0.519453	0.170285	0.00228464	0.173215	0.415482	0.676751	0.594583	0.440652	0	1
cg26892401	chr7	2808273	2808275	GNA12;GNA12;GNA12	Body;Body;Body	-0.278511	0.101137	0.00589068	-0.49273	0.259523	0.0576172	0.591507	0.441837	0	1
cg13943760	chr10	73553883	73553885	USP54	Body	-0.24574	0.0662666	0.000208614	-0.380857	0.162898	0.0193865	0.590317	0.442297	0	1
cg06853416	chr1	2862275	2862277			-0.192206	0.0517699	0.000205055	-0.299384	0.129764	0.0210471	0.588507	0.442997	0	1
cg11807314	chr3	31704893	31704895	OSBPL10-AS1;OSBPL10;OSBPL10	Body;Body;Body	0.442641	0.123723	0.000346654	0.187393	0.309011	0.54423	0.588032	0.443181	0	1
cg20379671	chr22	38924873	38924875			-0.331633	0.067009	7.45667e-07	-0.19787	0.161236	0.219744	0.586885	0.443626	0	1
cg14721232	chr4	6424328	6424330	PPP2R2C;PPP2R2C;PPP2R2C	Body;Body;Body	0.35451	0.120727	0.00331984	0.115435	0.28899	0.689568	0.582697	0.445257	0	1
cg22055479	chr7	110442410	110442412			0.304014	0.108219	0.00496558	0.0828356	0.268883	0.758026	0.582319	0.445405	0	1
cg13547053	chr2	178320136	178320138	OSBPL6;OSBPL6	TSS200;Body	0.271084	0.107644	0.0117911	0.494833	0.273807	0.0707254	0.578386	0.446946	0	1
cg15415882	chr3	195204610	195204612	XXYLT1;XXYLT1	Body;Body	-0.4487	0.147219	0.00230493	-0.156033	0.355816	0.661008	0.577654	0.447233	0	1
cg24617344	chr16	30472391	30472393	ITGAL;ITGAL	TSS1500;TSS1500	-0.375324	0.145141	0.0097116	-0.0611926	0.387676	0.874579	0.575859	0.44794	0	1
cg18659483	chr22	41234977	41234979	CHADL	Body	-0.615805	0.158919	0.000106645	-0.928743	0.381039	0.0147933	0.574555	0.448454	0	1
cg02186444	chr17	75124881	75124883	ARMC7	Body	0.455801	0.162533	0.00504176	0.114101	0.420763	0.786256	0.573873	0.448724	0	1
cg12378834	chr5	135310796	135310798	C5orf66	5'UTR	-0.293608	0.0686073	1.87273e-05	-0.433127	0.171193	0.0114049	0.572274	0.449357	0	1
cg06338710	chr1	92480629	92480631	GFI1;GFI1;GFI1	Body;Body;Body	-0.183388	0.0614778	0.00285441	-0.0400251	0.179561	0.823609	0.570572	0.450032	0	1
cg08035323	chr2	9703395	9703397			0.421617	0.0796837	1.21556e-07	0.258087	0.201512	0.20028	0.569512	0.450453	0	1
cg25695116	chr22	37040940	37040942			-0.488968	0.135179	0.000297821	-0.765643	0.341041	0.0247671	0.568788	0.450741	0	1
cg23839599	chr1	161739208	161739210			-0.353239	0.115468	0.00221941	-0.585291	0.285626	0.0404473	0.567327	0.451323	0	1
cg04180046	chr7	44963136	44963138	MYO1G	Body	0.25881	0.0567579	5.11813e-06	0.139893	0.148079	0.344805	0.562299	0.453336	0	1
cg06795233	chr2	218872669	218872671	WNT6	Body	0.291589	0.0685276	2.08989e-05	0.14868	0.177931	0.403379	0.56176	0.453552	0	1
cg02341119	chr17	76870396	76870398	MGAT5B	Body	0.525425	0.13034	5.54926e-05	0.263694	0.325053	0.417231	0.558532	0.454852	0	1
cg08262002	chr4	16573699	16573701	LDB2;LDB2	Body;Body	-0.820114	0.165934	7.71601e-07	-0.498977	0.397895	0.209827	0.55489	0.456327	0	1
cg17684034	chr5	75566832	75566834	POLK	Body	-0.554606	0.109135	3.73797e-07	-0.777523	0.278853	0.00529881	0.554165	0.456621	0	1
cg24556382	chr4	173252303	173252305	GALNT7	Body	-0.404014	0.0797594	4.07516e-07	-0.244052	0.200242	0.222925	0.550773	0.458002	0	1
cg14322760	chr3	160402675	160402677	SMC4;SMC4;SMC4;SMC4;SMC4;SMC4	ExonBnd;ExonBnd;ExonBnd;Body;Body;Body	-0.213802	0.063194	0.000716301	-0.337943	0.154894	0.0291262	0.550682	0.458039	0	1
cg08382072	chr6	10521075	10521077	GCNT2	TSS1500	-0.296737	0.0948411	0.00175535	-0.481793	0.231288	0.0372432	0.54803	0.459124	0	1
cg16201146	chr20	19210881	19210883			-0.467278	0.12629	0.000215562	-0.720807	0.319847	0.0242215	0.543563	0.46096	0	1
cg16288101	chr14	88155193	88155195			-0.184523	0.03669	4.92403e-07	-0.259216	0.09455	0.00611451	0.5424	0.46144	0	1
cg04956244	chr17	40355339	40355341	RARA;RARA;RARA;RARA	Body;Body;Body;Body	0.562357	0.220311	0.0106934	0.128021	0.548494	0.815447	0.539947	0.462455	0	1
cg25189904	chr1	67833809	67833811	GNG12	TSS1500	-0.403973	0.0688017	4.31722e-09	-0.263503	0.179368	0.141817	0.53464	0.464663	0	1
cg21385305	chr2	23490082	23490084	KLHL29	5'UTR	-0.317966	0.0743309	1.8883e-05	-0.465882	0.188147	0.0132802	0.534631	0.464666	0	1
cg19616007	chr3	98553757	98553759			-0.8392	0.180902	3.5016e-06	-0.472053	0.470087	0.315291	0.531309	0.466057	0	1
cg12075928	chr8	140791207	140791209	PTK2;PTK2	Body;Body	-0.410818	0.0981873	2.8639e-05	-0.603646	0.246168	0.0141996	0.529369	0.466872	0	1
cg19900254	chr7	97039510	97039512			0.314824	0.142652	0.0273183	0.594751	0.359531	0.0980782	0.523747	0.469248	0	1
cg01154162	chr17	7997381	7997383			0.43673	0.11563	0.000158757	0.213041	0.287149	0.458135	0.52217	0.469918	0	1
cg06888756	chr2	106139030	106139032	UXS1;UXS1;UXS1;UXS1	TSS200;Body;Body;Body	-0.23602	0.0914084	0.00982194	-0.410341	0.223262	0.0660719	0.522117	0.46994	0	1
cg07943658	chr5	351885	351887	AHRR;AHRR	Body;Body	0.784832	0.128456	9.98086e-10	0.524662	0.338393	0.121033	0.516662	0.472269	0	1
cg12769615	chr4	94732004	94732006			-0.383151	0.0959142	6.47682e-05	-0.195331	0.244489	0.424326	0.511442	0.474515	0	1
cg21443659	chr2	216880997	216880999			-0.341791	0.0998214	0.000617013	-0.534314	0.251399	0.0335562	0.506594	0.476617	0	1
cg05908907	chr5	168683683	168683685	SLIT3;SLIT3	Body;Body	0.53737	0.156601	0.000600349	0.239402	0.389721	0.539024	0.503299	0.478054	0	1
cg22761205	chr11	457255	457257	PTDSS2	Body	0.846361	0.189866	8.28545e-06	0.475645	0.4887	0.330411	0.499971	0.479513	0	1
cg23551979	chr12	6056516	6056518	VWF	Body	0.362259	0.0950028	0.000137214	0.176878	0.245411	0.471066	0.496244	0.481155	0	1
cg26655345	chr9	14209709	14209711	NFIB;NFIB;NFIB	Body;Body;Body	-0.280903	0.0493352	1.24273e-08	-0.186687	0.124413	0.133473	0.495552	0.481461	0	1
cg05243987	chr4	6420220	6420222	PPP2R2C;PPP2R2C;PPP2R2C;PPP2R2C	Body;Body;Body;5'UTR	-0.405395	0.11757	0.000564488	-0.177299	0.301996	0.557144	0.495388	0.481533	0	1
cg14036830	chr19	41999054	41999056	GRIK5	Body	0.126738	0.0317428	6.5343e-05	0.0672127	0.0785173	0.391985	0.493995	0.482151	0	1
cg10581837	chr13	75760570	75760572	LMO7;LMO7	TSS200;Body	0.463057	0.133902	0.000543852	0.213865	0.328934	0.515579	0.492333	0.482889	0	1
cg14335029	chr9	131402498	131402500			-0.522246	0.153469	0.000666669	-0.807969	0.377619	0.0323837	0.491351	0.483325	0	1
cg15159987	chr19	16893078	16893080	CPAMD8	3'UTR	-0.41459	0.18755	0.027067	-0.0409215	0.50049	0.934835	0.488781	0.484472	0	1
cg23432008	chr15	89802862	89802864	ANPEP	Body	0.195305	0.0620148	0.0016365	0.0893533	0.138494	0.518812	0.487511	0.485039	0	1
cg21181774	chr1	113979433	113979435	OLFML3;OLFML3;OLFML3;OLFML3;OLFML3;OLFML3	5'UTR;1stExon;1stExon;1stExon;5'UTR;5'UTR	0.443691	0.123906	0.000342463	0.186308	0.350484	0.595021	0.479377	0.488705	0	1
cg10816539	chr3	56800819	56800821	ARHGEF3;ARHGEF3;ARHGEF3	Body;Body;Body	-0.374751	0.111444	0.000771914	-0.587626	0.287598	0.0410309	0.476345	0.490083	0	1
cg07339236	chr20	51695950	51695952	ATP9A	Body	-0.615184	0.116873	1.41188e-07	-0.40255	0.286584	0.160127	0.472007	0.492065	0	1
cg21745165	chr19	48816189	48816191	HSD17B14	Body	-0.492861	0.137508	0.000338051	-0.749857	0.349709	0.0320144	0.467737	0.49403	0	1
cg13483196	chr9	15156121	15156123			-0.586969	0.147413	6.83968e-05	-0.322518	0.357969	0.367607	0.466627	0.494543	0	1
cg10974463	chr14	24376515	24376517	NFATC4;NFATC4	Body;Body	0.433344	0.115697	0.000180018	0.217209	0.294819	0.461273	0.46573	0.494958	0	1
cg02583484	chr12	54283223	54283225	HNRNPA1;HNRPA1L-2;HNRNPA1	Body;Body;Body	-0.328769	0.133821	0.0140188	-0.574948	0.335007	0.086121	0.465688	0.494978	0	1
cg21066685	chr1	207751030	207751032	CD46;CD46;CD46;CD46;CD46;CD46;CD46;CD46	TSS1500;TSS1500;TSS1500;TSS1500;TSS1500;TSS1500;TSS1500;TSS1500	-0.188864	0.0582592	0.00118781	-0.29611	0.146687	0.0435229	0.461708	0.496827	0	1
cg04885881	chr1	11063060	11063062			-0.404784	0.118769	0.000653995	-0.184842	0.301371	0.539653	0.461012	0.497151	0	1
cg02998240	chr1	16182172	16182174			-0.166594	0.0659865	0.011581	-0.0463856	0.164315	0.777716	0.460869	0.497218	0	1
cg21421937	chr6	109322882	109322884			0.436368	0.117278	0.000198594	0.215329	0.303828	0.4785	0.460641	0.497324	0	1
cg15777760	chr16	29820858	29820860	C16orf53;MVP;MVP	3'UTR;5'UTR;5'UTR	-0.460058	0.125209	0.000238488	-0.220919	0.32972	0.502845	0.459736	0.497747	0	1
cg12303084	chr20	47356996	47356998	ZMYND8;ZMYND8;ZMYND8	TSS1500;TSS1500;TSS1500	-0.41538	0.125537	0.000936852	-0.647094	0.319352	0.042737	0.455997	0.499501	0	1
cg06394460	chr13	27556255	27556257	LNX2	Body	-0.255164	0.0789063	0.00122172	-0.398837	0.197667	0.0436197	0.455691	0.499645	0	1
cg09945032	chr3	38829527	38829529			-0.250609	0.159589	0.116336	-0.534611	0.390119	0.170569	0.453991	0.500446	0	1
cg12749559	chr1	167935045	167935047	BRP44;BRP44;BRP44	Body;Body;Body	-0.590683	0.144979	4.61576e-05	-0.327762	0.363159	0.366775	0.452099	0.50134	0	1
cg22183049	chr5	139764386	139764388			0.246504	0.0706487	0.000484571	0.119057	0.175945	0.498616	0.451839	0.501463	0	1
cg17907003	chr1	116990791	116990793			-0.614502	0.116907	1.46962e-07	-0.39961	0.298026	0.179967	0.45058	0.50206	0	1
cg15277721	chr8	128230981	128230983			-0.417983	0.14531	0.00402129	-0.68662	0.373476	0.0659947	0.449355	0.502642	0	1
cg19965693	chr2	162319232	162319234	IFIH1	TSS1500	-0.469325	0.112767	3.15592e-05	-0.675313	0.285892	0.0181703	0.449241	0.502696	0	1
cg25648203	chr5	395328	395330	AHRR	Body	-0.665426	0.106708	4.49019e-10	-0.876888	0.297386	0.00319167	0.447943	0.503313	0	1
cg21199085	chr15	59177279	59177281	MYO1E	Body	0.220834	0.0489972	6.57247e-06	0.132188	0.123184	0.283227	0.447121	0.503705	0	1
cg05302489	chr6	31792648	31792650	VARS	Body	0.397253	0.0685112	6.69639e-09	0.518642	0.168857	0.00213	0.443746	0.50532	0	1
cg07499673	chr16	85147409	85147411			-0.736041	0.152896	1.47934e-06	-0.461908	0.383457	0.228362	0.440973	0.506653	0	1
cg22872396	chr2	166366162	166366164	SCN9A	5'UTR	-0.214801	0.0584744	0.000239324	-0.316093	0.141468	0.0254587	0.437851	0.508161	0	1
cg17096126	chr19	35295716	35295718	MAG;MAG;MAG	Body;Body;Body	0.676055	0.156192	1.50222e-05	0.378582	0.421691	0.369308	0.437593	0.508287	0	1
cg02610360	chr11	120326811	120326813	TMEM136	5'UTR	0.235108	0.07863	0.00278925	0.376127	0.198169	0.0576946	0.437509	0.508327	0	1
cg11939713	chr21	15140770	15140772			-0.478027	0.116041	3.79717e-05	-0.269095	0.293798	0.359708	0.437478	0.508342	0	1
cg25730803	chr22	42754783	42754785			-0.879412	0.156023	1.73609e-08	-0.621387	0.358478	0.0830237	0.435572	0.509268	0	1
cg15059804	chr1	33300716	33300718	ZNF362	3'UTR	0.460356	0.100011	4.16382e-06	0.277933	0.258471	0.282242	0.433259	0.510394	0	1
cg09172850	chr1	191964067	191964069			-0.423148	0.104383	5.03925e-05	-0.241206	0.257555	0.349003	0.428625	0.512664	0	1
cg27453606	chr17	40341845	40341847	RARA;RARA;RARA;RARA	TSS1500;Body;Body;Body	0.445063	0.120998	0.000234816	0.653073	0.294059	0.0263583	0.427925	0.513009	0	1
cg21614073	chr22	29382702	29382704	AP1B1;AP1B1;AP1B1	5'UTR;5'UTR;5'UTR	0.88637	0.232648	0.000139011	1.31466	0.614396	0.0323743	0.424994	0.514456	0	1
cg26992381	chr3	71429000	71429002	FOXP1;FOXP1;FOXP1;FOXP1;FOXP1	5'UTR;5'UTR;5'UTR;5'UTR;5'UTR	-0.40477	0.114307	0.000398489	-0.607969	0.290295	0.0362319	0.424192	0.514853	0	1
cg26703534	chr5	377242	377244	AHRR	Body	-0.459968	0.162934	0.00475717	-0.147216	0.452388	0.744864	0.423066	0.515411	0	1
cg15526732	chr14	35414542	35414544			-0.649893	0.158653	4.19749e-05	-0.937921	0.414548	0.0236655	0.421074	0.516402	0	1
cg16611234	chr11	59102601	59102603			-0.242603	0.105359	0.0213003	-0.428906	0.267178	0.108424	0.420789	0.516544	0	1
cg02476630	chr6	15444238	15444240	JARID2;JARID2	Body;5'UTR	-0.398633	0.125713	0.00151927	-0.617603	0.313716	0.0489911	0.419777	0.517049	0	1
cg19832381	chr6	27808745	27808747	HIST1H2BL;HIST1H3H	TSS1500;TSS1500	-0.399256	0.107531	0.000204873	-0.586883	0.269244	0.0292765	0.41882	0.517526	0	1
cg01901332	chr11	75320009	75320011	ARRB1;ARRB1	Body;Body	-0.419867	0.100141	2.75611e-05	-0.24427	0.252191	0.33275	0.418782	0.517545	0	1
cg15342087	chr6	30752431	30752433			-0.663812	0.0857965	1.01752e-14	-0.49534	0.24625	0.044269	0.417394	0.51824	0	1
cg09519959	chr17	28643897	28643899	KIAA0100	Body	-0.296885	0.083118	0.000354465	-0.441127	0.207946	0.0338923	0.414866	0.51951	0	1
cg24540678	chr8	28401085	28401087			-0.370636	0.139908	0.00806945	-0.603736	0.33811	0.0741607	0.405814	0.524102	0	1
cg03329539	chr2	232418618	232418620			-0.899764	0.147886	1.17091e-09	-0.626325	0.403382	0.120499	0.40506	0.524488	0	1
cg09511513	chr8	20202502	20202504	ATP6V1B2	Body	-0.231858	0.0910795	0.0109069	-0.0754153	0.228758	0.741648	0.403696	0.525187	0	1
cg13937758	chr6	149896311	149896313			-0.24172	0.0857702	0.00482887	-0.385876	0.210096	0.0662591	0.403538	0.525268	0	1
cg05697134	chr2	127860138	127860140			0.392222	0.121901	0.00129288	0.1869	0.300599	0.5341	0.400659	0.526749	0	1
cg00008629	chr9	112331380	112331382	ROD1;ROD1;ROD1	Body;Body;5'UTR	-0.266628	0.0519418	2.84852e-07	-0.354655	0.129222	0.00605976	0.399493	0.527351	0	1
cg13705457	chr11	34570706	34570708			0.250028	0.0927517	0.00702461	0.0961707	0.225497	0.669755	0.398176	0.528033	0	1
cg16556677	chr11	2701170	2701172	KCNQ1OT1;KCNQ1;KCNQ1	TSS1500;Body;Body	-0.449599	0.107123	2.70455e-05	-0.634341	0.272725	0.020022	0.39753	0.528367	0	1
cg27241143	chr1	172090388	172090390	DNM3;DNM3;DNM3	Body;Body;Body	0.225751	0.0529618	2.0212e-05	0.139521	0.126189	0.268875	0.397021	0.528632	0	1
cg24324354	chr12	57610464	57610466	GEFT;GEFT	Body;TSS1500	0.346493	0.0968061	0.000344591	0.175791	0.255852	0.492034	0.389396	0.532617	0	1
cg09279763	chr7	2807842	2807844	GNA12;GNA12;GNA12	Body;Body;Body	-0.305903	0.072212	2.27363e-05	-0.424329	0.175593	0.0156683	0.389066	0.532791	0	1
cg06635952	chr2	69798736	69798738	ANXA4	Body	0.694373	0.132959	1.76556e-07	0.471151	0.332444	0.156414	0.388681	0.532994	0	1
cg01083910	chr2	47310573	47310575	LOC101927043;LOC101927043	Body;Body	0.559929	0.147587	0.000148297	0.811162	0.376545	0.0312229	0.38588	0.534473	0	1
cg25949550	chr7	146117213	146117215	CNTNAP2	Body	-1.02787	0.150713	9.10162e-12	-0.78614	0.358877	0.0284839	0.385672	0.534583	0	1
cg09423147	chr16	30661180	30661182	FBRS;FBRS	Body;ExonBnd	-0.741187	0.194858	0.000142531	-0.411621	0.494401	0.40509	0.384607	0.535148	0	1
cg22006825	chr19	41265865	41265867	HNRNPUL1;HNRNPUL1	Body;5'UTR	-0.619486	0.201317	0.00208984	-0.958793	0.508851	0.0595337	0.38446	0.535226	0	1
cg17087741	chr2	232418299	232418301			-0.772731	0.0661034	1.43846e-31	-0.922231	0.232383	7.22999e-05	0.382899	0.536056	0	1
cg00310412	chr15	74432576	74432578	SEMA7A;SEMA7A;SEMA7A	Body;Body;5'UTR	-1.23229	0.165834	1.07901e-13	-0.947452	0.43078	0.0278505	0.38077	0.537191	0	1
cg01268763	chr14	53151700	53151702	DDHD1;DDHD1;DDHD1	Body;Body;Body	-0.236536	0.0701752	0.00074991	-0.12259	0.171446	0.474586	0.37833	0.538499	0	1
cg15321457	chr6	10523024	10523026	GCNT2	5'UTR	-0.1885	0.060806	0.00193503	-0.289245	0.152448	0.0577836	0.376779	0.539332	0	1
cg24832862	chr11	60370807	60370809			-0.32555	0.0908594	0.000339655	-0.177509	0.223823	0.427734	0.375587	0.539974	0	1
cg21668652	chr17	57672176	57672178	MSI2	Body	0.39878	0.112716	0.000403283	0.583201	0.27944	0.0368851	0.374607	0.540504	0	1
cg15024623	chr18	5444501	5444503	EPB41L3;EPB41L3;EPB41L3;EPB41L3	Body;Body;Body;Body	-0.300305	0.0809242	0.000206484	-0.169705	0.198813	0.393332	0.370184	0.542904	0	1
cg11713549	chr3	50450227	50450229	CACNA2D2;CACNA2D2;CACNA2D2;CACNA2D2	Body;Body;Body;Body	0.623816	0.148553	2.67752e-05	0.369023	0.391559	0.345964	0.370151	0.542922	0	1
cg14036704	chr1	181216929	181216931			0.243606	0.0755042	0.00125362	0.123819	0.182204	0.496782	0.368873	0.543619	0	1
cg24833706	chr15	42401806	42401808	CAPN3;CAPN3;CAPN3;CAPN3;CAPN3;CAPN3;CAPN3	TSS1500;ExonBnd;ExonBnd;ExonBnd;Body;Body;Body	0.327443	0.105968	0.00200151	0.158261	0.259215	0.541504	0.364981	0.545753	0	1
cg09662411	chr1	92480574	92480576	GFI1;GFI1;GFI1	Body;Body;Body	-0.208506	0.0663837	0.00168417	-0.319416	0.172254	0.0636917	0.360966	0.54797	0	1
cg00013899	chr1	64526749	64526751	CACHD1	Body	0.296119	0.081998	0.000304673	0.42358	0.198102	0.032501	0.353428	0.552179	0	1
cg12873476	chr8	141392627	141392629			-0.270779	0.0928736	0.00355043	-0.419051	0.231498	0.0702689	0.353356	0.55222	0	1
cg04490079	chr3	98497362	98497364	OR5K2	TSS1500	0.384767	0.175097	0.0279881	0.141438	0.3707	0.702799	0.352272	0.55283	0	1
cg17010972	chr1	24551919	24551921	LOC100506985	Body	0.680046	0.17206	7.73786e-05	0.398225	0.442694	0.368361	0.35208	0.552938	0	1
cg09906382	chr2	156327903	156327905	NR4A2	Body	0.286599	0.0796163	0.000318526	0.151981	0.212645	0.474785	0.351497	0.553267	0	1
cg19421584	chr7	158871555	158871557	WDR60	Body	0.381349	0.117326	0.0011527	0.196698	0.288843	0.49588	0.350798	0.553662	0	1
cg03105831	chr2	9993902	9993904	GRHL1	Body	-0.75986	0.15435	8.52453e-07	-1.01323	0.399123	0.0111286	0.350557	0.553798	0	1
cg08662964	chr2	54600447	54600449	SPTBN1;SPTBN1	Body;Body	0.3226	0.113369	0.0044333	0.498649	0.275024	0.0698148	0.350241	0.553977	0	1
cg26539571	chr6	16731538	16731540	ATXN1;ATXN1	5'UTR;5'UTR	-0.384854	0.0841608	4.81165e-06	-0.250886	0.210275	0.232816	0.349861	0.554192	0	1
cg02517189	chr19	42049201	42049203	GRIK5;GRIK5	Body;Body	0.313606	0.0916291	0.000620347	0.170408	0.224483	0.447786	0.348804	0.554791	0	1
cg00609473	chr14	22882632	22882634	REM2	TSS1500	1.25582	0.245632	3.17728e-07	0.868252	0.610859	0.155212	0.346518	0.556091	0	1
cg02714303	chr13	75760591	75760593	LMO7;LMO7	TSS200;Body	0.457272	0.11948	0.000129618	0.271069	0.29521	0.358501	0.341846	0.558766	0	1
cg25023291	chr12	11187186	11187188	TAS2R42	TSS1500	-0.29746	0.0670439	9.13095e-06	-0.4003	0.162925	0.0140122	0.34073	0.559408	0	1
cg21756476	chr15	60890565	60890567	RORA	Body	0.507414	0.12406	4.31223e-05	0.31378	0.309062	0.309981	0.338059	0.560952	0	1
cg10609883	chr11	35814268	35814270			0.399639	0.122085	0.00106243	0.599333	0.321048	0.061929	0.338013	0.560978	0	1
cg16267679	chr2	144521047	144521049	LINC01412;ZEB2;ZEB2;ZEB2	TSS1500;TSS1500;TSS1500;TSS1500	-0.465219	0.112334	3.45217e-05	-0.637661	0.274538	0.0201971	0.337948	0.561016	0	1
cg14171928	chr20	3106712	3106714	UBOX5-AS1	TSS200	0.529706	0.139594	0.000147866	0.735661	0.326186	0.0241121	0.336955	0.561592	0	1
cg14634473	chr10	22816507	22816509			-0.509543	0.131028	0.000100736	-0.30826	0.321061	0.336991	0.336926	0.561609	0	1
cg26275598	chr8	123154803	123154805			0.481321	0.155251	0.00193337	0.725065	0.390924	0.0636323	0.335802	0.562263	0	1
cg24125710	chr3	176697063	176697065			0.3035	0.0950954	0.00141519	0.447328	0.229498	0.0512772	0.335203	0.562611	0	1
cg00634989	chr6	21109835	21109837	CDKAL1	Body	-0.341635	0.0851622	6.03138e-05	-0.474045	0.212355	0.0255938	0.334923	0.562774	0	1
cg11742305	chr6	167831755	167831757	MLLT4;MLLT4;MLLT4	5'UTR;Body;Body	-0.458225	0.0934082	9.31354e-07	-0.601117	0.229257	0.00874085	0.333176	0.563795	0	1
cg05202858	chr3	192056136	192056138			-0.237661	0.0515568	4.03252e-06	-0.159884	0.125603	0.203042	0.32816	0.566744	0	1
cg20552513	chr2	111632693	111632695			0.412887	0.0920319	7.24541e-06	0.265327	0.241804	0.272519	0.325283	0.56845	0	1
cg16033864	chr21	15121755	15121757			-0.567989	0.199158	0.00434516	-0.88398	0.520048	0.0891674	0.321981	0.570419	0	1
cg26769493	chr12	49133291	49133293			-0.395469	0.0935435	2.3614e-05	-0.540354	0.237989	0.0231776	0.321022	0.570994	0	1
cg21240898	chr6	119333960	119333962	MAN1A1	Body	0.494047	0.125951	8.76259e-05	0.30495	0.309553	0.324559	0.320161	0.571511	0	1
cg07791547	chr2	198877492	198877494			-0.411279	0.104202	7.91519e-05	-0.257568	0.251573	0.305915	0.318654	0.572418	0	1
cg03450842	chr10	79075189	79075191	ZMIZ1	5'UTR	-0.490842	0.173541	0.00467829	-0.226025	0.438033	0.605855	0.315907	0.574078	0	1
cg15167811	chr9	112331777	112331779	MIR3134;PTBP3;PTBP3;PTBP3;PTBP3;PTBP3;PTBP3	Body;Body;Body;Body;5'UTR;5'UTR;5'UTR	-0.427311	0.0735063	6.12676e-09	-0.538258	0.18331	0.00332126	0.315571	0.574282	0	1
cg04498312	chr13	40031482	40031484			0.65167	0.218001	0.00279614	1.00098	0.584404	0.0867444	0.313633	0.57546	0	1
cg15903032	chr10	99537847	99537849			-0.480759	0.147194	0.00109019	-0.705373	0.373597	0.0590181	0.312893	0.57591	0	1
cg11739148	chr15	31329908	31329910	KLF13	Body	-0.529242	0.160998	0.0010117	-0.289839	0.397034	0.465383	0.312241	0.576308	0	1
cg17754500	chr3	99506121	99506123			-0.344505	0.0994391	0.000531255	-0.48306	0.227355	0.0336121	0.311756	0.576605	0	1
cg19321684	chr6	32192155	32192157	GPSM3	Body	-0.12431	0.0974931	0.202287	-0.268709	0.240211	0.263294	0.310258	0.577522	0	1
cg24797066	chr20	49790546	49790548			-1.51316	0.207714	3.2208e-13	-1.84575	0.561004	0.00100157	0.3091	0.578233	0	1
cg22178367	chr15	80863734	80863736	CEMIP;CEMIP;CEMIP	5'UTR;5'UTR;5'UTR	0.467935	0.159368	0.00332277	0.229274	0.400061	0.566579	0.307145	0.579437	0	1
cg03194226	chr3	45025339	45025341	CLEC3B	TSS1500	-0.341449	0.102001	0.000815438	-0.489412	0.247507	0.0480005	0.305495	0.580458	0	1
cg15417641	chr3	53666113	53666115	CACNA1D;CACNA1D;CACNA1D	Body;Body;Body	0.139059	0.0603884	0.0212932	0.0486677	0.152663	0.749884	0.303146	0.581917	0	1
cg09958060	chr12	113086524	113086526	DTX1	Body	0.375033	0.107409	0.000480087	0.535328	0.271082	0.0482926	0.302211	0.5825	0	1
cg06299644	chr2	54459065	54459067	SPTBN1	5'UTR	-0.669419	0.148127	6.20689e-06	-0.444519	0.381799	0.244313	0.301588	0.582889	0	1
cg03604011	chr5	400085	400087	AHRR	Body	0.525043	0.113014	3.38734e-06	0.346667	0.304698	0.255228	0.30127	0.583087	0	1
cg27467282	chr13	51542047	51542049			0.191411	0.0893197	0.0321139	0.326311	0.228985	0.154149	0.301228	0.583114	0	1
cg00699559	chr5	419596	419598	AHRR;AHRR	Body;Body	0.249553	0.113232	0.0275304	0.414454	0.279162	0.13764	0.299629	0.584115	0	1
cg02179548	chr12	93701430	93701432	CRADD	Body	-0.448803	0.135358	0.000914269	-0.640909	0.3238	0.0477783	0.299628	0.584116	0	1
cg27118035	chr16	31880656	31880658	ZNF267	Body	0.422667	0.119049	0.000384699	0.599403	0.301858	0.0470656	0.296658	0.585985	0	1
cg15498134	chr1	24920362	24920364	RUNX3;RUNX3	Body;Body	-0.354927	0.0942188	0.000165185	-0.22083	0.228774	0.334408	0.293757	0.587823	0	1
cg03326609	chr4	123244226	123244228	SPATA5	Body	0.347058	0.125673	0.00575193	0.162286	0.317583	0.609348	0.292668	0.588516	0	1
cg14096828	chr7	111091059	111091061	LRRN3;LRRN3;LRRN3;LRRN3;LRRN3;LRRN3;IMMP2L;IMMP2L	1stExon;1stExon;1stExon;5'UTR;5'UTR;5'UTR;Body;Body	-0.519982	0.120903	1.70177e-05	-0.341458	0.307108	0.266204	0.292573	0.588576	0	1
cg11649105	chr8	141392699	141392701			-0.376468	0.130826	0.00400689	-0.565662	0.325875	0.0825947	0.290281	0.590041	0	1
cg00871610	chr21	35720713	35720715	MIR802	Body	-0.443737	0.126417	0.000447924	-0.260751	0.317396	0.411344	0.286871	0.592233	0	1
cg07394519	chr9	101313069	101313071	LPPR1;LPPR1	Body;Body	0.615592	0.152193	5.23657e-05	0.405909	0.365707	0.26703	0.280216	0.59656	0	1
cg16731493	chr6	4906364	4906366	CDYL;CDYL;CDYL;CDYL	Body;Body;Body;Body	0.467068	0.150139	0.00186511	0.67829	0.370213	0.0669272	0.279543	0.597001	0	1
cg27067781	chr6	32149075	32149077	PRRT1	3'UTR	0.436746	0.0862479	4.10877e-07	0.312508	0.219009	0.153604	0.278596	0.597623	0	1
cg08254954	chr15	91113198	91113200	SV2B;SV2B	5'UTR;5'UTR	0.375692	0.102681	0.00025338	0.520791	0.256127	0.0420191	0.276497	0.599006	0	1
cg23583523	chr11	118217177	118217179	AMICA1;AMICA1	5'UTR;5'UTR	-0.412201	0.113447	0.000279677	-0.258343	0.270596	0.339721	0.274965	0.60002	0	1
cg25730428	chr6	29486977	29486979	MAS1L	1stExon	0.59369	0.158141	0.000173905	0.366401	0.404036	0.364485	0.274421	0.600382	0	1
cg03253449	chr9	14213559	14213561	NFIB;NFIB;NFIB	Body;Body;Body	-0.413881	0.0696788	2.85279e-09	-0.313145	0.179381	0.0808628	0.274023	0.600646	0	1
cg26902742	chr19	47190649	47190651	SAE1;SAE1;SAE1;SAE1	Body;Body;Body;Body	-0.45565	0.139543	0.00109352	-0.648133	0.341329	0.0575842	0.27247	0.60168	0	1
cg05245284	chr11	100445357	100445359			-0.192707	0.0522021	0.000222881	-0.121513	0.126121	0.335317	0.272046	0.601962	0	1
cg05445320	chr20	47356991	47356993	ZMYND8;ZMYND8;ZMYND8;ZMYND8;ZMYND8;ZMYND8;ZMYND8;ZMYND8;ZMYND8;ZMYND8;ZMYND8;ZMYND8;ZMYND8;ZMYND8;ZMYND8;ZMYND8;ZMYND8;ZMYND8	TSS200;TSS200;TSS200;TSS200;TSS200;TSS200;TSS200;TSS200;TSS200;TSS200;TSS200;TSS200;TSS200;TSS200;TSS200;TSS200;TSS200;TSS200	-0.363122	0.110579	0.0010241	-0.519599	0.279788	0.0632948	0.270525	0.60298	0	1
cg23161492	chr15	89813969	89813971	ANPEP	5'UTR	-0.416444	0.0903299	4.02179e-06	-0.285913	0.23418	0.222119	0.270451	0.603029	0	1
cg22711149	chr5	139276043	139276045	SNHG4;SNHG4;MATR3;MATR3;MATR3	Body;Body;5'UTR;5'UTR;5'UTR	-0.369171	0.0854787	1.56831e-05	-0.485421	0.207676	0.0194184	0.267946	0.604713	0	1
cg24947681	chr15	39468731	39468733			-0.34663	0.120404	0.00399071	-0.51794	0.309647	0.0943902	0.265878	0.60611	0	1
cg09469355	chr1	2230446	2230448	SKI	Body	-0.711986	0.168282	2.32749e-05	-0.944516	0.418685	0.0240761	0.265551	0.606332	0	1
cg20411555	chr7	130915315	130915317			-0.327773	0.0898312	0.000263507	-0.20139	0.228769	0.378686	0.264427	0.607095	0	1
cg25323554	chr17	28808238	28808240	C17orf63;C17orf63	5'UTR;5'UTR	-0.54584	0.144444	0.000157527	-0.749739	0.370378	0.0429437	0.263059	0.608026	0	1
cg25569341	chr2	239280284	239280286	HDAC4	Body	-0.169018	0.0511067	0.000942448	-0.100303	0.124397	0.420062	0.261068	0.609387	0	1
cg08832418	chr20	2654119	2654121	SNORA51;SNORD110;NOP56;NOP56	TSS1500;TSS200;Body;Body	-0.492353	0.138201	0.000367233	-0.679366	0.34267	0.0474159	0.256177	0.612759	0	1
cg05284742	chr14	93085782	93085784	ITPK1;ITPK1;ITPK1	Body;Body;Body	-0.851996	0.146225	5.65594e-09	-1.06977	0.406144	0.00843914	0.254527	0.613906	0	1
cg04919036	chr5	164191329	164191331			-0.277528	0.0746257	0.000200069	-0.177556	0.183629	0.33358	0.254385	0.614004	0	1
cg13343932	chr17	78358979	78358981	SOCS3;LOC101928674;LOC101928674	Body;TSS1500;TSS1500	-0.325305	0.0817212	6.87223e-05	-0.43069	0.194523	0.0268226	0.249479	0.617442	0	1
cg17200283	chr8	114846765	114846767			0.357156	0.122095	0.00344213	0.524845	0.31282	0.0933895	0.249366	0.617522	0	1
cg00661399	chr6	32081399	32081401	TNXB	Body	-0.460801	0.0960485	1.60593e-06	-0.591171	0.243148	0.015044	0.248681	0.618005	0	1
cg00867472	chr1	156745015	156745017	HDGF;HDGF;HDGF	Body;Body;Body	0.611034	0.179426	0.000660458	0.372351	0.444024	0.401703	0.248395	0.618208	0	1
cg17540105	chr6	151313151	151313153	AKAP12	Body	0.527323	0.141788	0.000199941	0.330519	0.370053	0.371769	0.246633	0.619456	0	1
cg02008229	chr15	89802857	89802859	ANPEP	Body	0.179182	0.0619599	0.00382911	0.102389	0.141738	0.470061	0.246451	0.619585	0	1
cg15562617	chr16	80569823	80569825	LINC01227;LINC01227	Body;TSS1500	-0.696824	0.143796	1.26018e-06	-0.892819	0.369006	0.015541	0.244919	0.620676	0	1
cg20682754	chr4	176333236	176333238			0.45604	0.109456	3.09407e-05	0.60057	0.271472	0.0269481	0.243808	0.621469	0	1
cg15857661	chr10	102436485	102436487	MIR146B	TSS200	-0.481729	0.0894145	7.14065e-08	-0.599657	0.222413	0.00701488	0.242017	0.622753	0	1
cg06831571	chr11	34570648	34570650			0.345388	0.0947325	0.000266431	0.218541	0.240637	0.363784	0.240579	0.623788	0	1
cg19717773	chr7	2807919	2807921	GNA12	Body	-0.284382	0.0665181	1.90916e-05	-0.37046	0.162441	0.0225732	0.240476	0.623862	0	1
cg16936060	chr4	56656888	56656890	HOPX;HOPX;HOPX;HOPX;HOPX	5'UTR;Body;Body;TSS1500;TSS1500	0.603233	0.139267	1.48113e-05	0.793241	0.361881	0.0283799	0.240123	0.624117	0	1
cg01478827	chr1	21232085	21232087	ECE1;ECE1;ECE1;ECE1	Body;Body;Body;Body	0.357519	0.132574	0.00700186	0.532469	0.331684	0.108416	0.23989	0.624286	0	1
cg24889777	chr16	67518809	67518811	LOC100505942	Body	0.41645	0.122218	0.000655772	0.253437	0.310338	0.414129	0.238867	0.625025	0	1
cg06972908	chr16	30476999	30477001	ITGAL;ITGAL	Body;Body	-0.572133	0.140665	4.75532e-05	-0.766784	0.373479	0.0400645	0.237887	0.625737	0	1
cg14391737	chr11	86802386	86802388	PRSS23;PRSS23;PRSS23;PRSS23;PRSS23;PRSS23;PRSS23	5'UTR;Body;Body;5'UTR;Body;Body;Body	-1.00586	0.0774714	1.51595e-38	-1.11445	0.20967	1.06503e-07	0.236028	0.62709	0	1
cg07069636	chr16	30660427	30660429			-0.857055	0.174295	8.77651e-07	-0.629531	0.435246	0.148071	0.2355	0.627476	0	1
cg06053307	chr6	111552484	111552486	TRAF3IP2-AS1;TRAF3IP2-AS1;TRAF3IP2-AS1	Body;Body;Body	-0.266021	0.0659049	5.427e-05	-0.35396	0.169269	0.0365187	0.234374	0.628299	0	1
cg27031987	chr8	76615140	76615142	ZFHX4-AS1	Body	0.355062	0.0965663	0.000236112	0.475642	0.230014	0.0386511	0.233636	0.628841	0	1
cg12678834	chr11	118882952	118882954	CXCR5	TSS1500	-1.17522	0.196822	2.35837e-09	-0.892809	0.55142	0.105424	0.23266	0.629558	0	1
cg00073090	chr19	1265879	1265881			-1.04317	0.188967	3.38323e-08	-1.28833	0.472218	0.00636701	0.23234	0.629794	0	1
cg14731091	chr4	38114515	38114517	TBC1D1;TBC1D1;TBC1D1;TBC1D1	5'UTR;5'UTR;Body;Body	0.715511	0.137028	1.77356e-07	0.530622	0.359989	0.140483	0.230399	0.631228	0	1
cg07663850	chr7	5477787	5477789	FBXL18	3'UTR	-0.531152	0.153012	0.00051792	-0.729196	0.384533	0.0579181	0.228993	0.632272	0	1
cg10508317	chr17	78359064	78359066	SOCS3	Body	-0.50709	0.136459	0.000202357	-0.341905	0.319334	0.284312	0.226262	0.634309	0	1
cg11207515	chr7	147207112	147207114	CNTNAP2	Body	0.262562	0.0768334	0.000632492	0.354956	0.178981	0.0473449	0.225021	0.635241	0	1
cg14179389	chr1	92482403	92482405	GFI1;GFI1;GFI1	Body;Body;Body	-0.220924	0.0539753	4.25713e-05	-0.290297	0.135942	0.0327248	0.224955	0.63529	0	1
cg25242471	chr2	218874009	218874011	WNT6	3'UTR	0.244883	0.0510161	1.58579e-06	0.309924	0.127329	0.0149312	0.224834	0.635381	0	1
cg17232357	chr15	66720493	66720495	SMAD6;SMAD6;SMAD6	Body;Body;Body	-0.484004	0.158488	0.00225899	-0.686983	0.397859	0.0842215	0.224636	0.63553	0	1
cg03026982	chr11	19932152	19932154	NAV2;NAV2;NAV2;NAV2	Body;Body;Body;Body	-0.326233	0.0833292	9.0407e-05	-0.435584	0.216978	0.0446965	0.22134	0.638021	0	1
cg19719391	chr4	26788292	26788294			0.519024	0.141158	0.000236082	0.326072	0.386378	0.398715	0.22002	0.639024	0	1
cg01162877	chr1	8590958	8590960	RERE;RERE	Body;Body	0.277494	0.0792198	0.000460339	0.180225	0.192516	0.349192	0.218309	0.640331	0	1
cg14400149	chr9	132999353	132999355			0.16362	0.0709649	0.0211304	0.252366	0.176665	0.153147	0.217287	0.641115	0	1
cg23435661	chr14	68233005	68233007	RAD51B;RAD51B;RAD51B	Body;Body;Body	-0.376799	0.0870623	1.50521e-05	-0.270258	0.211689	0.201718	0.216655	0.641601	0	1
cg03505273	chr11	23805076	23805078			-0.266807	0.0855203	0.0018097	-0.161435	0.210362	0.442834	0.215323	0.642627	0	1
cg05593715	chr8	94044667	94044669			-0.458538	0.119285	0.000121018	-0.310686	0.295766	0.293513	0.214932	0.642929	0	1
cg12101586	chr15	74726861	74726863	CYP1A1	TSS1500	-0.262499	0.0528234	6.71698e-07	-0.329068	0.133795	0.0139133	0.214167	0.643521	0	1
cg04640687	chr13	102192393	102192395	FGF14	Body	-0.280343	0.0740723	0.000153884	-0.190256	0.180505	0.291872	0.213184	0.644284	0	1
cg25722983	chr1	36374426	36374428	STK40	5'UTR	-0.452052	0.182033	0.0130152	-0.673185	0.443762	0.129268	0.212553	0.644774	0	1
cg17588460	chr11	118220026	118220028	AMICA1;AMICA1	5'UTR;5'UTR	-0.463388	0.136472	0.000685106	-0.638365	0.355378	0.0724472	0.211269	0.645774	0	1
cg08440485	chr9	5892541	5892543	MLANA;MLANA	ExonBnd;Body	0.635331	0.149794	2.22153e-05	0.44872	0.377854	0.235011	0.210781	0.646156	0	1
cg25420839	chr7	27635816	27635818	HIBADH	Body	-0.31484	0.0767981	4.13889e-05	-0.222969	0.184957	0.228004	0.210447	0.646418	0	1
cg15396830	chr4	89303327	89303329	GPRIN3	5'UTR	-0.292082	0.0618672	2.34554e-06	-0.215622	0.155543	0.165669	0.208631	0.647842	0	1
cg21026639	chr12	54262558	54262560	CBX5	5'UTR	-0.668444	0.157836	2.2849e-05	-0.872027	0.417276	0.0366349	0.20824	0.648151	0	1
cg04347708	chr11	128688069	128688071			-0.187905	0.0631753	0.00293614	-0.267104	0.16183	0.0988357	0.207835	0.648469	0	1
cg27446735	chr1	169465943	169465945	SLC19A2	Body	0.236212	0.0818881	0.00391945	0.332126	0.193828	0.0866187	0.207779	0.648514	0	1
cg03547355	chr1	226815358	226815360			-0.752995	0.154458	1.08768e-06	-0.949602	0.404438	0.0188769	0.206237	0.649733	0	1
cg21915904	chr17	2926475	2926477	RAP1GAP2;RAP1GAP2	Body;Body	-0.37747	0.124424	0.00241536	-0.52792	0.308485	0.0870204	0.204577	0.651052	0	1
cg21901790	chr17	48522503	48522505			-0.492232	0.132421	0.00020147	-0.332449	0.328392	0.311369	0.203632	0.651805	0	1
cg19404888	chr7	36777398	36777400			0.30721	0.0961131	0.00139182	0.425615	0.2443	0.0814767	0.203419	0.651975	0	1
cg18335991	chr15	74432220	74432222	SEMA7A;SEMA7A;SEMA7A	Body;Body;5'UTR	-0.352654	0.146054	0.015755	-0.531233	0.370785	0.151937	0.200802	0.654074	0	1
cg24859433	chr6	30752425	30752427			-0.6091	0.0880805	4.66988e-12	-0.492582	0.246011	0.0452549	0.198838	0.65566	0	1
cg10322443	chr14	65255866	65255868			0.641992	0.130784	9.1646e-07	0.484775	0.329029	0.140656	0.197164	0.65702	0	1
cg18864535	chr14	104903420	104903422			0.543088	0.137428	7.75672e-05	0.70726	0.345315	0.0405446	0.195124	0.658685	0	1
cg15241876	chr22	36861551	36861553	NCF4;NCF4	Body;Body	-0.631737	0.162685	0.000103088	-0.835621	0.43495	0.0547078	0.192761	0.660628	0	1
cg07865479	chr1	54372650	54372652	SSBP3;SSBP3;SSBP3	Body;Body;Body	0.948667	0.244427	0.000103947	0.661642	0.60778	0.276321	0.191973	0.66128	0	1
cg21566642	chr2	232419950	232419952			-0.978415	0.0891335	4.93283e-28	-0.866612	0.239791	0.000301482	0.190998	0.662087	0	1
cg00819417	chr17	31371897	31371899	NF1;NF1	Body;Body	-0.27799	0.116168	0.0167111	-0.139777	0.294531	0.63509	0.190563	0.662448	0	1
cg05198378	chr5	82809065	82809067			-0.304178	0.129543	0.0188699	-0.455041	0.321321	0.15673	0.189618	0.663235	0	1
cg00656630	chr2	120254446	120254448	RALB	5'UTR	-0.491346	0.111715	1.09152e-05	-0.619234	0.272319	0.02297	0.18878	0.663934	0	1
cg17739917	chr17	40321319	40321321	RARA;RARA;RARA	5'UTR;5'UTR;5'UTR	-0.913288	0.107267	1.6775e-17	-1.05423	0.306371	0.000579533	0.188519	0.664152	0	1
cg06344992	chr15	89802767	89802769	ANPEP	Body	0.131524	0.0517443	0.0110279	0.0741622	0.122278	0.544179	0.186645	0.665724	0	1
cg01937809	chr1	37476252	37476254	ZC3H12A	Body	-0.420458	0.124769	0.000751953	-0.557159	0.291964	0.0563501	0.185372	0.666797	0	1
cg24090911	chr5	400616	400618	AHRR	Body	-0.411778	0.0976404	2.4725e-05	-0.296084	0.252775	0.241466	0.182289	0.669413	0	1
cg15394081	chr11	33871783	33871785	LMO2	5'UTR	-0.315711	0.0878169	0.000324253	-0.416022	0.221582	0.0604483	0.17712	0.67386	0	1
cg11927233	chr5	171389537	171389539	NPM1;NPM1;NPM1	Body;Body;Body	-0.249523	0.0929649	0.00727341	-0.144582	0.233609	0.53598	0.174208	0.676398	0	1
cg00460436	chr16	4351727	4351729	Magmas	TSS1500	0.800937	0.206984	0.000109032	1.03924	0.533529	0.0514311	0.173406	0.677102	0	1
cg00569896	chr4	210592	210594			0.196993	0.055712	0.000406366	0.135895	0.136189	0.318354	0.172412	0.677977	0	1
cg11925877	chr2	173119604	173119606	ZAK;ZAK	Body;Body	-0.34963	0.0904805	0.000111477	-0.249094	0.224925	0.268098	0.171961	0.678375	0	1
cg03340878	chr6	27957387	27957389	OR2B6	1stExon	-0.395212	0.0928057	2.05818e-05	-0.293191	0.228092	0.198651	0.171644	0.678655	0	1
cg03636183	chr19	16889773	16889775	F2RL3	Body	-1.21191	0.0975658	1.99984e-35	-1.34347	0.302233	8.78303e-06	0.17161	0.678685	0	1
cg26628091	chr4	113944251	113944253	ARSJ	Body	0.737523	0.226895	0.00115202	0.488906	0.556493	0.379646	0.171141	0.6791	0	1
cg22222502	chr5	150781988	150781990	SMIM3	5'UTR	-0.521389	0.0814004	1.50131e-10	-0.613065	0.207226	0.00309208	0.16955	0.680512	0	1
cg02252655	chr5	78553074	78553076	LHFPL2	5'UTR	0.416376	0.108035	0.000116163	0.297138	0.269293	0.269853	0.168876	0.681112	0	1
cg26138250	chr17	76248605	76248607			0.384821	0.11639	0.000945353	0.512266	0.288661	0.075959	0.167667	0.682193	0	1
cg16720061	chr7	155198517	155198519			-0.503216	0.127083	7.50298e-05	-0.359925	0.326578	0.270414	0.167197	0.682615	0	1
cg19459791	chr15	65070683	65070685			0.344491	0.0947793	0.000278338	0.449148	0.238843	0.0600379	0.165882	0.683798	0	1
cg25953130	chr10	61993790	61993792	ARID5B	Body	-0.422369	0.0801671	1.37458e-07	-0.508748	0.197803	0.0101116	0.163795	0.685687	0	1
cg06697407	chr12	3196227	3196229	TSPAN9;TSPAN9	5'UTR;5'UTR	0.258602	0.0809558	0.0014014	0.171777	0.199964	0.390319	0.161985	0.687336	0	1
cg11258956	chr2	232350864	232350866			-0.421517	0.108988	0.000109933	-0.305768	0.266229	0.250757	0.161896	0.687417	0	1
cg26337070	chr2	85772749	85772751	ATOH8	Body	-0.352251	0.0772714	5.14923e-06	-0.269696	0.190724	0.157343	0.160941	0.688291	0	1
cg20697044	chr17	66975771	66975773	CACNG4	Body	0.71991	0.167546	1.73285e-05	0.531409	0.439237	0.226338	0.160782	0.688438	0	1
cg02716826	chr9	33447033	33447035	SUGT1P1;AQP3	Body;Body	-0.551468	0.141429	9.64887e-05	-0.700628	0.344537	0.0419984	0.1604	0.688788	0	1
cg22744280	chr12	111762249	111762251			0.547545	0.14394	0.000142384	0.394752	0.356571	0.26826	0.157889	0.691108	0	1
cg11902777	chr5	368727	368729	AHRR	Body	-0.557358	0.0902212	6.50473e-10	-0.464709	0.216618	0.0319298	0.155893	0.692966	0	1
cg07429188	chr16	57639376	57639378	ADGRG1;ADGRG1;ADGRG1;ADGRG1;ADGRG1;ADGRG1;ADGRG1;ADGRG1;ADGRG1;ADGRG1;ADGRG1;ADGRG1;ADGRG1	1stExon;1stExon;5'UTR;5'UTR;5'UTR;5'UTR;5'UTR;5'UTR;5'UTR;5'UTR;5'UTR;5'UTR;5'UTR	0.34918	0.0963462	0.000289834	0.248933	0.237116	0.293795	0.153411	0.695296	0	1
cg12009405	chr6	148330194	148330196			-0.445839	0.0829944	7.79064e-08	-0.530337	0.199302	0.0077916	0.153189	0.695506	0	1
cg12012114	chr21	42464377	42464379			0.553993	0.184324	0.00265113	0.751652	0.471913	0.11121	0.152212	0.696431	0	1
cg09099830	chr16	30474163	30474165	ITGAL;ITGAL	Body;Body	-0.483726	0.163772	0.00314029	-0.65056	0.397313	0.101547	0.150713	0.697854	0	1
cg21121843	chr4	3202254	3202256	HTT	Body	-0.472523	0.0816099	7.03798e-09	-0.557016	0.202	0.00582441	0.150412	0.698142	0	1
cg09932507	chr17	49566047	49566049	LOC100288866	Body	0.768268	0.129158	2.71009e-09	0.629564	0.334116	0.0595288	0.149934	0.698598	0	1
cg27589809	chr3	50612978	50612980	CISH;CISH	TSS1500;TSS1500	-0.429365	0.104155	3.75021e-05	-0.538983	0.264273	0.041401	0.148922	0.699568	0	1
cg13385220	chr1	202281324	202281326	LGR6;LGR6;LGR6	Body;Body;Body	-0.522601	0.109328	1.75199e-06	-0.636726	0.275398	0.0207767	0.148348	0.700119	0	1
cg09765747	chr20	52242307	52242309			-0.267623	0.0948912	0.0047976	-0.362662	0.228906	0.113119	0.147102	0.70132	0	1
cg14624207	chr11	68374729	68374731	LRP5	Body	-0.80496	0.179568	7.36859e-06	-0.994841	0.463771	0.0319439	0.145776	0.702605	0	1
cg09842685	chr12	4383602	4383604			-0.933123	0.1596	5.01589e-09	-0.763295	0.419244	0.0686606	0.143321	0.705001	0	1
cg26663696	chr3	160403486	160403488	MIR15B;MIR16-2;SMC4;SMC4;SMC4	TSS1500;TSS1500;Body;Body;Body	-0.279797	0.0649746	1.66048e-05	-0.2122	0.166496	0.202484	0.143048	0.705269	0	1
cg00973876	chr17	79925408	79925410			-0.312771	0.11679	0.00740496	-0.428049	0.283042	0.130454	0.141745	0.706553	0	1
cg09636313	chr16	89003616	89003618			0.186189	0.101022	0.0653206	0.0836084	0.253902	0.741934	0.140921	0.707367	0	1
cg05701235	chr19	35040492	35040494	HPN;HPN	TSS200;TSS200	0.307652	0.0800137	0.000120557	0.22719	0.199258	0.25421	0.140418	0.707866	0	1
cg01744331	chr11	2701127	2701129	KCNQ1OT1;KCNQ1;KCNQ1	TSS1500;Body;Body	-0.269191	0.0591858	5.40966e-06	-0.329457	0.149594	0.027641	0.140331	0.707952	0	1
cg17805294	chr18	45828804	45828806	SIGLEC15	Body	-0.471212	0.116085	4.92387e-05	-0.35442	0.289444	0.220769	0.140256	0.708026	0	1
cg00010201	chr3	98568261	98568263			-0.463378	0.129015	0.000328574	-0.588676	0.30879	0.0565989	0.14018	0.708102	0	1
cg21702517	chr18	32553436	32553438			-0.340033	0.100941	0.000755423	-0.445103	0.26276	0.090274	0.139334	0.708944	0	1
cg00094998	chr22	40388320	40388322	SGSM3;SGSM3	5'UTR;5'UTR	0.718828	0.207692	0.000538119	0.920822	0.500586	0.0658434	0.138912	0.709365	0	1
cg25325512	chr6	37174443	37174445	PIM1	3'UTR	-0.509064	0.1275	6.53337e-05	-0.632095	0.306845	0.0394004	0.137095	0.711186	0	1
cg14356220	chr3	102195907	102195909			0.289261	0.0964199	0.00269966	0.195025	0.238974	0.414448	0.133731	0.714594	0	1
cg13294852	chr2	102055667	102055669			-0.244701	0.0719644	0.000673121	-0.316248	0.182243	0.0826862	0.133338	0.714996	0	1
cg09338136	chr5	343941	343943	AHRR	Body	-0.389221	0.140546	0.00561687	-0.525362	0.346474	0.12944	0.13258	0.715772	0	1
cg10207189	chr13	50611453	50611455			0.831312	0.187372	9.13511e-06	0.645358	0.475275	0.174507	0.132489	0.715865	0	1
cg27325787	chr16	23949003	23949005	PRKCB;PRKCB	Body;Body	0.395059	0.103495	0.000134985	0.496023	0.257521	0.0540857	0.13234	0.716018	0	1
cg15190241	chr1	168399267	168399269			-0.59398	0.14717	5.4369e-05	-0.741738	0.379102	0.0503987	0.132015	0.716352	0	1
cg16254309	chr7	146117059	146117061	CNTNAP2	Body	-0.473554	0.120549	8.55409e-05	-0.589969	0.297161	0.0471055	0.131785	0.716588	0	1
cg20184330	chr14	73761689	73761691	ELMSAN1;ELMSAN1	TSS1500;5'UTR	-0.457772	0.164919	0.00550771	-0.621744	0.423241	0.141831	0.130309	0.718111	0	1
cg03770138	chr9	133134263	133134265	RALGDS	Body	-0.472026	0.17313	0.0064024	-0.649593	0.460493	0.158349	0.130275	0.718147	0	1
cg16092017	chr5	135491952	135491954			0.377631	0.118088	0.00138447	0.263914	0.292422	0.366787	0.130023	0.718408	0	1
cg15114651	chr19	46786152	46786154	SLC1A5;SLC1A5;SLC1A5	TSS1500;Body;5'UTR	-0.951515	0.251784	0.000157405	-0.70571	0.637568	0.268347	0.128584	0.719905	0	1
cg17472649	chr11	35814246	35814248			0.520993	0.132081	7.99718e-05	0.651711	0.340686	0.0557564	0.127981	0.720535	0	1
cg11047325	chr17	78358852	78358854	SOCS3	Body	-0.242018	0.0668702	0.000295488	-0.304479	0.161582	0.0595168	0.127576	0.720959	0	1
cg11588903	chr19	17097682	17097684	MYO9B;MYO9B	5'UTR;5'UTR	-0.493801	0.117351	2.57762e-05	-0.382215	0.290695	0.188568	0.126702	0.721877	0	1
cg25942611	chr1	66534249	66534251	SGIP1;SGIP1;SGIP1;SGIP1	5'UTR;5'UTR;1stExon;ExonBnd	0.353605	0.0937334	0.000161647	0.260625	0.244398	0.286245	0.126178	0.722428	0	1
cg22587479	chr2	218873503	218873505	WNT6	Body	0.211191	0.0453472	3.20516e-06	0.167206	0.115327	0.147104	0.125986	0.72263	0	1
cg16176702	chr15	66014943	66014945	MEGF11	Body	0.481104	0.168971	0.00440987	0.321971	0.415407	0.438296	0.125914	0.722707	0	1
cg06975048	chr17	7922836	7922838	KCNAB3	3'UTR	0.542065	0.134606	5.64795e-05	0.411201	0.343733	0.231588	0.125672	0.722962	0	1
cg02532700	chr22	36861361	36861363	NCF4;NCF4	Body;Body	-0.402451	0.0824838	1.06544e-06	-0.317623	0.224699	0.157495	0.125594	0.723045	0	1
cg13784018	chr12	108855801	108855803	SSH1;SSH1	Body;Body	-0.3705	0.13039	0.00449044	-0.496746	0.332141	0.134762	0.12518	0.723482	0	1
cg19563365	chr11	86797356	86797358			-0.450004	0.0879632	3.1238e-07	-0.538385	0.234036	0.0214236	0.124958	0.723718	0	1
cg12912690	chr2	238288815	238288817	PER2	TSS1500	0.237827	0.0604312	8.30255e-05	0.177059	0.161773	0.27374	0.123823	0.724925	0	1
cg14753356	chr6	30752330	30752332			-0.971824	0.142594	9.40422e-12	-0.836225	0.358572	0.0196956	0.123481	0.725289	0	1
cg18369034	chr14	52266497	52266499	PTGDR	TSS1500	-0.336797	0.0836629	5.68199e-05	-0.412886	0.200185	0.039158	0.12299	0.725814	0	1
cg19456938	chr3	114293958	114293960	TIGIT	TSS200	-0.30316	0.0943548	0.00131368	-0.394257	0.242181	0.103536	0.122846	0.725968	0	1
cg13903421	chr2	218873991	218873993	WNT6	3'UTR	0.284367	0.0593911	1.68419e-06	0.340784	0.149844	0.0229508	0.122509	0.726329	0	1
cg25305703	chr8	127365971	127365973			-0.172116	0.0755989	0.0228044	-0.243057	0.188648	0.1976	0.121848	0.727038	0	1
cg25292882	chr15	39139265	39139267			-0.376087	0.096281	9.37819e-05	-0.284554	0.244575	0.244642	0.121271	0.72766	0	1
cg08546724	chr1	118335525	118335527			-0.297905	0.0939059	0.00151195	-0.385946	0.235281	0.100929	0.120782	0.728188	0	1
cg06567447	chr15	85752913	85752915			0.668455	0.171913	0.000100935	0.831601	0.438245	0.0577523	0.120105	0.728921	0	1
cg00526275	chr12	118373745	118373747	TAOK3	TSS1500	-0.231338	0.0852646	0.00666423	-0.308891	0.208041	0.137607	0.11898	0.730143	0	1
cg11581285	chr11	33879634	33879636	LMO2	5'UTR	-0.414814	0.0698709	2.90525e-09	-0.341352	0.201552	0.0903369	0.118594	0.730565	0	1
cg20385913	chr15	74762168	74762170			-0.782809	0.138428	1.55847e-08	-0.655187	0.346801	0.0588612	0.116812	0.732518	0	1
cg02554627	chr20	50576076	50576078	PTPN1;PTPN1	Body;Body	0.476415	0.131083	0.000278557	0.356475	0.333067	0.284493	0.112285	0.737558	0	1
cg05241923	chr9	133135422	133135424	RALGDS	Body	-0.636464	0.133475	1.85674e-06	-0.754695	0.326714	0.0208908	0.112225	0.737625	0	1
cg11769995	chr16	68287826	68287828	SLC7A6;SLC7A6	Body;Body	0.788199	0.177868	9.36367e-06	0.628389	0.443798	0.156794	0.111723	0.738191	0	1
cg24771152	chr6	31792830	31792832	VARS	Body	0.248736	0.0553143	6.8988e-06	0.29791	0.136382	0.0289343	0.111636	0.738289	0	1
cg13459171	chr13	48412613	48412615	LPAR6;LPAR6;LPAR6;LPAR6;RB1	1stExon;5'UTR;5'UTR;5'UTR;Body	-0.687899	0.119172	7.81828e-09	-0.797134	0.304964	0.00895247	0.111304	0.738665	0	1
cg03227037	chr20	63580874	63580876			0.650441	0.133435	1.09043e-06	0.779769	0.365296	0.0327918	0.110586	0.739478	0	1
cg26747079	chr3	193800955	193800957			0.288567	0.0978601	0.0031904	0.201275	0.244837	0.411033	0.109603	0.740596	0	1
cg21570988	chr6	32149063	32149065	PRRT1	3'UTR	0.233088	0.0700665	0.000878903	0.170871	0.17443	0.327284	0.109549	0.740658	0	1
cg01899089	chr5	369853	369855	AHRR	Body	-0.472553	0.142956	0.000947779	-0.602676	0.36835	0.101808	0.108456	0.741909	0	1
cg18537183	chr14	103704152	103704154	XRCC3;XRCC3;XRCC3	Body;Body;Body	0.422905	0.11587	0.000262431	0.316118	0.30996	0.307792	0.10414	0.746917	0	1
cg18316974	chr1	92481477	92481479	GFI1;GFI1;GFI1	Body;Body;Body	-0.128956	0.0366522	0.000434227	-0.0942324	0.101594	0.353644	0.103364	0.747829	0	1
cg16102363	chr10	102616243	102616245	SUFU;SUFU	Body;Body	-0.287616	0.118244	0.014999	-0.183476	0.302214	0.543781	0.10298	0.748283	0	1
cg01641754	chr5	99020278	99020280			-0.464995	0.103189	6.59774e-06	-0.375211	0.262373	0.152699	0.101416	0.750137	0	1
cg19925780	chr1	101044000	101044002			0.308801	0.0897281	0.000578448	0.386568	0.227743	0.0896227	0.100933	0.750713	0	1
cg07812250	chr16	15507604	15507606	C16orf45;C16orf45	Body;Body	-0.427293	0.118115	0.000297349	-0.32412	0.305243	0.288308	0.0993679	0.752589	0	1
cg15167754	chr1	234628274	234628276	LINC00184	TSS1500	-0.305839	0.0990894	0.00202533	-0.221333	0.249833	0.37566	0.0988612	0.753201	0	1
cg22548335	chr15	84930156	84930158	SLC28A1;SLC28A1;SLC28A1	Body;Body;Body	-0.646109	0.191181	0.000726012	-0.813396	0.496867	0.10162	0.0987374	0.75335	0	1
cg10399789	chr1	92480110	92480112	GFI1;GFI1;GFI1	Body;Body;Body	-0.25906	0.0915059	0.00463927	-0.176215	0.251326	0.483214	0.095938	0.75676	0	1
cg20346774	chr15	59144693	59144695	MYO1E	Body	0.239029	0.0699332	0.000630939	0.182248	0.170399	0.284826	0.0950288	0.757879	0	1
cg05952034	chr12	28110610	28110612			0.3697	0.121604	0.00236435	0.26904	0.305123	0.377915	0.0939157	0.759257	0	1
cg10696060	chr16	57639280	57639282	ADGRG1;ADGRG1;ADGRG1;ADGRG1;ADGRG1;ADGRG1;ADGRG1;ADGRG1;ADGRG1;ADGRG1;ADGRG1	TSS200;TSS200;5'UTR;5'UTR;5'UTR;5'UTR;5'UTR;5'UTR;5'UTR;5'UTR;5'UTR	0.363195	0.108902	0.000852838	0.451318	0.26699	0.0909532	0.0934007	0.759898	0	1
cg13515834	chr17	34171617	34171619	LOC101927239	Body	0.666975	0.165291	5.45679e-05	0.531476	0.412151	0.197218	0.0931089	0.760261	0	1
cg07643930	chr16	2010263	2010265	ZNF598	TSS1500	-0.443281	0.132017	0.00078577	-0.334322	0.332971	0.31535	0.0925339	0.76098	0	1
cg13714975	chr11	33696552	33696554			0.367924	0.0869674	2.33071e-05	0.298235	0.212581	0.160638	0.09206	0.761574	0	1
cg03778809	chr8	1773070	1773072	CLN8	Body	0.682765	0.116075	4.05032e-09	0.588326	0.290253	0.0426684	0.0912681	0.762571	0	1
cg10765427	chr19	16894413	16894415	CPAMD8	Body	-0.835071	0.226419	0.000225875	-1.02473	0.587483	0.0811129	0.090739	0.76324	0	1
cg01340229	chr3	161072613	161072615			-0.490061	0.137627	0.00036973	-0.601582	0.343693	0.0800583	0.090737	0.763242	0	1
cg00065944	chr13	76440930	76440932			0.456057	0.117516	0.000104103	0.552833	0.300452	0.0657673	0.0899836	0.764198	0	1
cg25001882	chr14	78152733	78152735			-0.86466	0.148107	5.28071e-09	-0.988458	0.387601	0.0107662	0.0890174	0.76543	0	1
cg12609247	chr7	130926657	130926659			-0.303818	0.0777882	9.39514e-05	-0.368825	0.204088	0.0707336	0.0885887	0.765979	0	1
cg03252361	chr14	21025693	21025695	NDRG2;NDRG2;NDRG2;NDRG2;NDRG2;NDRG2;NDRG2;NDRG2;NDRG2;NDRG2;NDRG2;NDRG2;NDRG2;NDRG2;NDRG2;NDRG2;NDRG2;NDRG2;NDRG2	5'UTR;5'UTR;5'UTR;5'UTR;5'UTR;TSS1500;TSS1500;TSS1500;TSS1500;TSS1500;TSS1500;TSS1500;TSS200;1stExon;1stExon;1stExon;1stExon;1stExon;Body	0.194017	0.0691467	0.00501809	0.138902	0.172465	0.420592	0.0879813	0.766759	0	1
cg05067754	chr2	197870051	197870053	PLCL1	Body	0.497447	0.114668	1.43687e-05	0.589443	0.289786	0.0419455	0.0871391	0.767846	0	1
cg10965265	chr7	128666425	128666427			0.248699	0.066827	0.000198012	0.195507	0.1677	0.243688	0.0868204	0.768259	0	1
cg05673882	chr5	75566876	75566878	POLK	Body	-0.479187	0.105859	5.99206e-06	-0.564629	0.270094	0.0365742	0.0867462	0.768355	0	1
cg18826637	chr2	144359065	144359067			-0.335253	0.0586859	1.11219e-08	-0.382439	0.149411	0.0104777	0.0864088	0.768793	0	1
cg11347475	chr9	35731486	35731488	TLN1;CREB3;MIR6853	5'UTR;TSS1500;TSS1500	-0.736812	0.228752	0.00127741	-0.916283	0.567647	0.106489	0.0859959	0.769331	0	1
cg17407859	chr3	165259995	165259997	LINC01322	Body	-0.208713	0.0620995	0.000776772	-0.256816	0.152296	0.0917403	0.08554	0.769926	0	1
cg22396171	chr2	168781160	168781162	CERS6-AS1;CERS6-AS1	Body;Body	-0.245478	0.0824819	0.00291894	-0.307716	0.196991	0.118269	0.0849303	0.770724	0	1
cg20778199	chr6	147699744	147699746			-0.354516	0.0681546	1.97537e-07	-0.407935	0.170508	0.0167354	0.0846299	0.771119	0	1
cg00414136	chr7	40774066	40774068	SUGCT;SUGCT;SUGCT;SUGCT	Body;Body;Body;Body	-0.38962	0.0969884	5.88978e-05	-0.46508	0.24302	0.0556521	0.083169	0.773048	0	1
cg02405929	chr17	193067	193069			0.769937	0.167415	4.2458e-06	0.639292	0.421312	0.129169	0.083043	0.773215	0	1
cg17370412	chr17	20276832	20276834	CYTSB;CYTSB	Body;Body	0.366113	0.126926	0.00392093	0.466292	0.324554	0.150799	0.0826371	0.773755	0	1
cg04772644	chr6	33197650	33197652	RXRB	Body	-0.584632	0.221853	0.00840812	-0.759381	0.572244	0.184501	0.0810686	0.775854	0	1
cg18419358	chr6	157962976	157962978			-0.271705	0.0822675	0.000957571	-0.209469	0.204349	0.305338	0.0798205	0.777541	0	1
cg16143121	chr13	30354981	30354983	LINC00426	Body	0.430259	0.138548	0.00189971	0.537318	0.352841	0.1278	0.0797657	0.777615	0	1
cg27086356	chr3	170909772	170909774	EIF5A2	TSS1500	0.423567	0.107163	7.73189e-05	0.506628	0.275286	0.0657146	0.0790574	0.778579	0	1
cg00988037	chr1	54403333	54403335	SSBP3;SSBP3;SSBP3	Body;Body;Body	0.515307	0.147219	0.000464762	0.622392	0.354312	0.0789819	0.0778976	0.780167	0	1
cg03864568	chr9	76400794	76400796			-0.340665	0.114137	0.0028385	-0.426096	0.284611	0.134363	0.0776164	0.780554	0	1
cg16595241	chr3	100635540	100635542	ADGRG7;ADGRG7;ADGRG7	1stExon;5'UTR;Body	0.53165	0.107961	8.46014e-07	0.612633	0.271387	0.0239822	0.0768785	0.781573	0	1
cg07598481	chr13	72194680	72194682			-0.249644	0.0509986	9.8246e-07	-0.212156	0.125268	0.0903374	0.0768259	0.781646	0	1
cg03252902	chr3	98556209	98556211			-0.500023	0.119351	2.79528e-05	-0.412796	0.292835	0.158643	0.0760889	0.782669	0	1
cg15782465	chr1	25447969	25447971	TMEM57;TMEM57	Body;Body	-0.457346	0.127995	0.000352693	-0.540662	0.275939	0.0500711	0.075025	0.784156	0	1
cg02933413	chr3	155702354	155702356	PLCH1	5'UTR	-0.212385	0.0620407	0.000618623	-0.167374	0.152335	0.271889	0.0748835	0.784355	0	1
cg19878806	chr1	188128567	188128569			-0.269177	0.0798084	0.000744117	-0.213003	0.190506	0.263527	0.0739645	0.78565	0	1
cg18258887	chr5	96068154	96068156	LOC101929710	Body	-0.515246	0.151966	0.00069754	-0.630012	0.395067	0.11078	0.0735123	0.78629	0	1
cg16452231	chr22	20118721	20118723	RANBP1;TRMT2A;TRMT2A;TRMT2A;RANBP1;RANBP1;RANBP1	Body;TSS1500;TSS1500;TSS1500;Body;Body;5'UTR	-0.71089	0.198505	0.000342007	-0.85041	0.479656	0.0762361	0.0722362	0.788108	0	1
cg18642234	chr3	49357188	49357190	GPX1;GPX1;GPX1	3'UTR;3'UTR;1stExon	-0.712656	0.195338	0.000263962	-0.853516	0.486944	0.0796364	0.0720798	0.788332	0	1
cg03272928	chr4	3355458	3355460	RGS12;RGS12	Body;Body	-0.347761	0.0853805	4.63958e-05	-0.409347	0.213087	0.0547284	0.0719741	0.788484	0	1
cg02841972	chr2	10036023	10036025			-0.519267	0.126871	4.26065e-05	-0.60952	0.315747	0.0535565	0.0703463	0.790833	0	1
cg03358636	chr3	197747134	197747136	KIAA0226	5'UTR	-0.465476	0.0893083	1.868e-07	-0.529661	0.225189	0.0186694	0.0701983	0.791048	0	1
cg10410637	chr3	17987068	17987070	LOC339862	Body	0.558462	0.112197	6.44121e-07	0.476483	0.288683	0.0988324	0.0700592	0.791251	0	1
cg14550975	chr3	113103561	113103563			0.419422	0.116757	0.000327835	0.337351	0.287304	0.240317	0.0700347	0.791286	0	1
cg02780210	chr17	39576436	39576438			0.537312	0.123774	1.41781e-05	0.45142	0.302611	0.135765	0.0690168	0.792774	0	1
cg00300637	chr5	319317	319319	AHRR	Body	0.324462	0.112445	0.0039078	0.403043	0.278831	0.148325	0.0683141	0.793808	0	1
cg05575921	chr5	373262	373264	AHRR	Body	-0.578945	0.0427718	9.62935e-42	-0.612674	0.122787	6.04686e-07	0.067295	0.795317	0	1
cg14539658	chr14	21026986	21026988	NDRG2;NDRG2;NDRG2;NDRG2	TSS1500;TSS1500;TSS1500;TSS1500	0.319165	0.11674	0.00625714	0.402545	0.300079	0.179771	0.0670567	0.795671	0	1
cg10172979	chr14	88155234	88155236			-0.20968	0.0527715	7.08695e-05	-0.248417	0.140965	0.0780259	0.0662329	0.796903	0	1
cg14241836	chr7	48085323	48085325			-0.442014	0.123722	0.000353389	-0.527243	0.307836	0.0867601	0.065995	0.79726	0	1
cg03078557	chr1	162285248	162285250	NOS1AP;NOS1AP	Body;Body	-0.203821	0.0517172	8.11178e-05	-0.238804	0.127402	0.0608747	0.0647278	0.799174	0	1
cg05753553	chr17	2786191	2786193			0.418831	0.0907043	3.88315e-06	0.482026	0.231376	0.037224	0.0646614	0.799275	0	1
cg04027328	chr1	11312080	11312082			-1.12848	0.265694	2.16383e-05	-0.947651	0.660729	0.151501	0.0644741	0.799559	0	1
cg05331214	chr2	166487263	166487265	SCN7A	TSS1500	-0.426081	0.101942	2.91985e-05	-0.495381	0.254187	0.0513091	0.0640303	0.800236	0	1
cg19151852	chr17	81980734	81980736	ASPSCR1;ASPSCR1;ASPSCR1	Body;Body;Body	0.327422	0.0961339	0.000659477	0.263944	0.235666	0.262716	0.0622016	0.80305	0	1
cg17287155	chr5	393231	393233	AHRR	Body	-0.603011	0.089809	1.88879e-11	-0.541013	0.232299	0.0198615	0.0619676	0.803413	0	1
cg09935388	chr1	92482030	92482032	GFI1;GFI1;GFI1	Body;Body;Body	-0.343065	0.0534945	1.426e-10	-0.379993	0.139008	0.00626436	0.06147	0.804187	0	1
cg26931213	chr8	23668552	23668554			0.565249	0.126731	8.18733e-06	0.483217	0.305762	0.114022	0.0614247	0.804258	0	1
cg18110140	chr15	75058038	75058040			-0.860908	0.115058	7.29861e-14	-0.782484	0.297068	0.00843806	0.0606018	0.805547	0	1
cg19572487	chr17	40319771	40319773	RARA;RARA;RARA	5'UTR;5'UTR;5'UTR	-0.902302	0.11122	4.94662e-16	-0.979332	0.29308	0.000833205	0.0603829	0.805892	0	1
cg19713429	chr1	19484195	19484197	CAPZB	Body	-0.188372	0.0976479	0.0537188	-0.123432	0.24688	0.617098	0.0598322	0.806761	0	1
cg03158888	chr4	7227117	7227119	SORCS2	Body	0.81158	0.221316	0.000245354	0.668402	0.547691	0.222313	0.0587479	0.808486	0	1
cg23378941	chr17	66365837	66365839	PRKCA	Body	-0.242575	0.0851814	0.00440303	-0.298194	0.215937	0.1673	0.0574099	0.810638	0	1
cg26519582	chr11	67348241	67348243	LOC100130987	Body	-0.29809	0.0866326	0.00057988	-0.353721	0.216395	0.102132	0.0569595	0.811368	0	1
cg06119833	chr14	101226241	101226243			-0.181962	0.0754937	0.0159399	-0.132969	0.192978	0.490799	0.0558976	0.813102	0	1
cg19859270	chr3	98532449	98532451	GPR15	1stExon	-0.923223	0.106229	3.59686e-18	-0.996771	0.29371	0.000689496	0.0554505	0.813837	0	1
cg14068729	chr13	48490763	48490765	RCBTB2;RCBTB2;RCBTB2;RCBTB2	Body;Body;Body;Body	-0.306417	0.120479	0.0109801	-0.220215	0.346664	0.525271	0.0551682	0.814303	0	1
cg16758086	chr1	6113295	6113297	CHD5	Body	0.561709	0.137299	4.29285e-05	0.47442	0.348798	0.17378	0.0542253	0.815868	0	1
cg12806681	chr5	368278	368280	AHRR	Body	-0.36705	0.0723405	3.89704e-07	-0.419269	0.214088	0.0501838	0.0533981	0.817252	0	1
cg16475038	chr1	156750002	156750004	HDGF;HDGF;HDGF	Body;Body;Body	-0.401066	0.124449	0.00126978	-0.477321	0.310397	0.124104	0.0519954	0.819627	0	1
cg19093687	chr3	146156260	146156262	PLOD2;PLOD2	Body;Body	-0.299086	0.0759721	8.25788e-05	-0.253125	0.1872	0.176324	0.0517556	0.820036	0	1
cg22672242	chr5	43067946	43067948	LOC100132356;LOC648987;LOC100506639	TSS1500;TSS1500;Body	-0.582726	0.190848	0.00226298	-0.699138	0.475195	0.14122	0.0516781	0.820169	0	1
cg26754262	chr8	74705624	74705626	MIR2052	TSS200	-0.199623	0.0620729	0.00130018	-0.236166	0.149851	0.115026	0.0507581	0.821749	0	1
cg13039251	chr5	32018494	32018496	PDZD2	Body	0.314263	0.065169	1.41932e-06	0.272454	0.173931	0.117243	0.050666	0.821908	0	1
cg00148223	chr5	957797	957799			-0.578521	0.139424	3.33408e-05	-0.662187	0.345184	0.0550651	0.0505089	0.82218	0	1
cg06636831	chr3	45035876	45035878	CLEC3B	Body	0.281824	0.0663261	2.1466e-05	0.242144	0.163954	0.139702	0.0503374	0.822477	0	1
cg11116464	chr1	8591171	8591173	RERE;RERE	Body;Body	0.452594	0.10295	1.10136e-05	0.390432	0.262687	0.137199	0.0485429	0.825618	0	1
cg06674056	chr11	64661466	64661468	NRXN2;NRXN2	Body;Body	-0.408611	0.119309	0.000615246	-0.478205	0.297933	0.108477	0.0470228	0.828327	0	1
cg04560781	chr2	128754004	128754006			0.389181	0.159866	0.0149155	0.295402	0.404689	0.465422	0.046451	0.829358	0	1
cg04732968	chr3	13891962	13891964			0.336401	0.135047	0.0127385	0.257464	0.340524	0.449601	0.0464336	0.82939	0	1
cg11314684	chr1	243842985	243842987	AKT3;AKT3	Body;Body	-0.562335	0.159577	0.000425238	-0.655554	0.404421	0.105025	0.0459723	0.830226	0	1
cg04277040	chr16	80569953	80569955	LINC01227;LINC01227	Body;TSS1500	-0.595917	0.129179	3.96658e-06	-0.669061	0.31729	0.034973	0.0455856	0.830931	0	1
cg10934718	chr2	39439916	39439918	LOC728730	Body	-0.42934	0.128001	0.000795977	-0.35609	0.321828	0.268528	0.0447294	0.832502	0	1
cg15013801	chr10	72217031	72217033	ASCC1;C10orf104	TSS1500;5'UTR	-0.257132	0.0725025	0.000390341	-0.297781	0.178229	0.0947645	0.0446315	0.832683	0	1
cg23110422	chr21	38810148	38810150	ETS2	Body	-0.328954	0.0740061	8.7908e-06	-0.284663	0.197572	0.149639	0.0440727	0.833718	0	1
cg19325791	chr17	48483320	48483322			0.371294	0.130474	0.00443088	0.296571	0.332907	0.373008	0.0436713	0.834466	0	1
cg11902728	chr19	35295676	35295678	MAG;MAG	Body;Body	0.423337	0.157902	0.00734006	0.33479	0.394256	0.395788	0.0434693	0.834844	0	1
cg24086068	chr4	76434854	76434856	SHROOM3	TSS1500	-0.29498	0.0823713	0.000342141	-0.340461	0.203292	0.0939857	0.0429923	0.83574	0	1
cg24342283	chr11	118887893	118887895	CXCR5	Body	-0.557851	0.170607	0.00107623	-0.463274	0.423293	0.273756	0.0429448	0.835829	0	1
cg03743262	chr7	114088450	114088452			0.410149	0.105889	0.000107337	0.470111	0.270753	0.0825089	0.0425392	0.836595	0	1
cg21545147	chr6	37539346	37539348			0.524959	0.180434	0.00362086	0.424957	0.453962	0.349218	0.0419062	0.837799	0	1
cg24252430	chr6	14228854	14228856			0.383997	0.119553	0.00131837	0.449253	0.295928	0.128985	0.0418037	0.837994	0	1
cg10726445	chr13	75762672	75762674	LMO7;LMO7;LMO7	5'UTR;Body;Body	0.263563	0.067311	9.01786e-05	0.227406	0.164274	0.166264	0.0414814	0.838612	0	1
cg19799178	chr6	37168884	37168886	PIM1;PIM1	TSS1500;TSS1500	-0.529349	0.148236	0.00035564	-0.607361	0.359289	0.0909419	0.0402866	0.840921	0	1
cg13139986	chr21	46599382	46599384	S100B	Body	-0.273751	0.0857642	0.0014134	-0.31951	0.211587	0.131028	0.0401702	0.841148	0	1
cg08792700	chr9	84296363	84296365	SLC28A3;SLC28A3;SLC28A3	Body;Body;Body	-0.326402	0.10869	0.0026729	-0.268662	0.267248	0.314756	0.0400543	0.841374	0	1
cg19764841	chr20	63737211	63737213	LIME1;LIME1;LIME1	5'UTR;5'UTR;5'UTR	0.687512	0.18817	0.000258505	0.78945	0.473681	0.0955887	0.0400001	0.84148	0	1
cg06202544	chr22	33405413	33405415	LARGE;LARGE	Body;Body	0.259492	0.0560833	3.71154e-06	0.229623	0.138816	0.0980955	0.0398034	0.841865	0	1
cg23079012	chr2	8203579	8203581			-0.358042	0.0385733	1.6614e-20	-0.325398	0.159511	0.0413529	0.0395684	0.842327	0	1
cg02978227	chr3	98573182	98573184			-0.646198	0.0931398	3.97887e-12	-0.69734	0.241476	0.00387918	0.0390467	0.843356	0	1
cg19798735	chr7	111090748	111090750	IMMP2L;LRRN3;LRRN3;LRRN3	Body;TSS1500;TSS1500;TSS1500	-0.619338	0.128704	1.49349e-06	-0.550625	0.323228	0.088471	0.0390083	0.843432	0	1
cg09834951	chr19	1265877	1265879			-1.23729	0.192965	1.43625e-10	-1.34125	0.490401	0.00623802	0.0389129	0.843621	0	1
cg25396818	chr3	4806668	4806670	ITPR1;ITPR1;ITPR1	Body;Body;Body	0.297042	0.0974559	0.00230397	0.246839	0.235542	0.294656	0.0387878	0.84387	0	1
cg24855498	chr21	25561537	25561539	MIR155HG	TSS1500	-0.264423	0.0733034	0.000309479	-0.303382	0.184735	0.100537	0.0384265	0.844589	0	1
cg11827514	chr8	142044360	142044362			-0.151179	0.043801	0.000557498	-0.174477	0.110525	0.114425	0.0384032	0.844636	0	1
cg07386640	chr14	38290884	38290886			-0.309314	0.0946147	0.00107853	-0.35699	0.225527	0.113441	0.0380003	0.845443	0	1
cg10592478	chr12	53218856	53218858	RARG;RARG	Body;Body	-0.365112	0.102562	0.000370963	-0.31289	0.247561	0.20627	0.0379794	0.845485	0	1
cg00565882	chr2	38073563	38073565	CYP1B1	Body	0.294787	0.0888005	0.000901294	0.342353	0.229816	0.136308	0.037274	0.846908	0	1
cg11320791	chr3	18891874	18891876			0.558355	0.134638	3.36757e-05	0.628308	0.338857	0.0637109	0.036806	0.847861	0	1
cg11931220	chr12	48882603	48882605			-0.661658	0.136136	1.17218e-06	-0.732953	0.347026	0.0346783	0.0365784	0.848326	0	1
cg03254067	chr4	10589946	10589948	CLNK	Body	0.471541	0.159682	0.00314699	0.38846	0.405617	0.338213	0.0363241	0.848848	0	1
cg24420089	chr11	457303	457305	PTDSS2	Body	0.480807	0.131964	0.000268977	0.548468	0.332846	0.0993914	0.0357093	0.850117	0	1
cg01651583	chr10	45403815	45403817	ALOX5;ALOX5;ALOX5	Body;Body;Body	0.308878	0.101795	0.00241072	0.257486	0.25333	0.309436	0.0354335	0.85069	0	1
cg04507642	chr12	51419879	51419881	SLC4A8;SLC4A8	5'UTR;5'UTR	0.242454	0.0766379	0.00155811	0.279875	0.184295	0.128857	0.0351499	0.851282	0	1
cg06047127	chr7	110522966	110522968			0.212505	0.0626674	0.000696391	0.242525	0.149763	0.105364	0.0341922	0.853299	0	1
cg15344028	chr2	203936786	203936788	ICOS;ICOS	5'UTR;1stExon	-0.224508	0.0810685	0.00561656	-0.263796	0.196945	0.180427	0.034028	0.853647	0	1
cg25789900	chr6	23086478	23086480			-0.289146	0.0941469	0.00213184	-0.336138	0.238723	0.159112	0.0335325	0.854705	0	1
cg06825375	chr4	168841585	168841587	PALLD;PALLD;PALLD;PALLD	5'UTR;Body;Body;Body	0.306907	0.0731498	2.7216e-05	0.342241	0.1816	0.0594858	0.032573	0.856776	0	1
cg09137809	chr8	38758037	38758039	TACC1	5'UTR	-0.325104	0.0872934	0.000195884	-0.283866	0.21882	0.194543	0.0306394	0.861047	0	1
cg02423587	chr1	35593777	35593779	TFAP2E	Body	0.590333	0.110668	9.59218e-08	0.644785	0.29155	0.0269958	0.0304893	0.861385	0	1
cg06459104	chr18	5456880	5456882	EPB41L3	Body	-0.191486	0.0623859	0.00214503	-0.16173	0.158634	0.307956	0.0304715	0.861425	0	1
cg23035209	chr5	73499355	73499357	BTF3;BTF3	Body;Body	-0.480901	0.131362	0.000251351	-0.421043	0.319996	0.18825	0.0299446	0.862616	0	1
cg05812200	chr4	16461521	16461523			0.217255	0.0644133	0.000744013	0.187031	0.162566	0.249941	0.0298753	0.862774	0	1
cg19894966	chr6	108348808	108348810	LACE1	Body	0.38562	0.0964197	6.35057e-05	0.339778	0.24736	0.169561	0.0298149	0.862911	0	1
cg05930965	chr2	12798141	12798143			0.364115	0.116393	0.00175802	0.309576	0.296755	0.296853	0.0292726	0.864151	0	1
cg27312979	chr10	95334695	95334697	SORBS1;SORBS1;SORBS1;SORBS1;SORBS1;SORBS1;SORBS1	Body;Body;Body;Body;Body;Body;Body	0.185318	0.0508345	0.000266867	0.162594	0.123143	0.186711	0.029093	0.864564	0	1
cg22040647	chr17	77435812	77435814	SEPT9;SEPT9;SEPT9;SEPT9;SEPT9;SEPT9;SEPT9	Body;Body;Body;Body;Body;Body;Body	-0.306963	0.130178	0.0183721	-0.254629	0.278529	0.360616	0.0289754	0.864836	0	1
cg13753585	chr12	54283390	54283392	HNRNPA1P10;HNRNPA1;HNRNPA1	Body;Body;Body	-0.296656	0.0969667	0.00221814	-0.253452	0.235816	0.282471	0.0287113	0.865447	0	1
cg05845217	chr5	4223088	4223090			-0.217346	0.0725179	0.0027253	-0.250082	0.181767	0.168871	0.0279822	0.867151	0	1
cg15404535	chr19	46963342	46963344	ARHGAP35	Body	-0.358186	0.115127	0.00186304	-0.302479	0.312792	0.33353	0.0279342	0.867264	0	1
cg05776619	chr8	142044423	142044425			-0.2993	0.0837932	0.000354415	-0.336905	0.208967	0.10691	0.0278982	0.867348	0	1
cg04180924	chr3	98553219	98553221			-1.37257	0.153282	3.41144e-19	-1.29014	0.469647	0.00601364	0.0278401	0.867485	0	1
cg07330742	chr10	79129286	79129288	ZMIZ1	5'UTR	-0.799525	0.245756	0.0011406	-0.917713	0.675776	0.174459	0.0270144	0.869447	0	1
cg09109520	chr16	57639345	57639347	GPR56;GPR56;GPR56;GPR56;GPR56;GPR56;GPR56;GPR56;GPR56	5'UTR;5'UTR;5'UTR;5'UTR;5'UTR;1stExon;5'UTR;5'UTR;5'UTR	0.358429	0.103733	0.00054966	0.403188	0.253961	0.112377	0.0266207	0.870394	0	1
cg05205351	chr20	2654128	2654130	NOP56;SNORD110;NOP56;SNORA51	Body;TSS200;Body;TSS1500	-0.538134	0.155604	0.000543464	-0.469772	0.390415	0.228874	0.0264573	0.870789	0	1
cg10815770	chr10	35306998	35307000	CCNY	5'UTR	0.432972	0.112876	0.000125147	0.383305	0.286518	0.18096	0.0260125	0.87187	0	1
cg01904393	chr12	51421298	51421300			-0.556157	0.167522	0.000900488	-0.483238	0.421876	0.252023	0.0258062	0.872375	0	1
cg10413580	chr11	126304873	126304875	DCPS	Body	-0.507045	0.130821	0.000106244	-0.562556	0.329138	0.0874181	0.0245637	0.875459	0	1
cg15410835	chr8	142044275	142044277			-0.220369	0.0585609	0.000167832	-0.244475	0.144746	0.0912201	0.0238341	0.877308	0	1
cg23954423	chr6	46323478	46323480	RCAN2;RCAN2;RCAN2;LOC101926915	Body;Body;Body;Body	-0.599212	0.148952	5.74995e-05	-0.662299	0.38402	0.0845914	0.0234583	0.878271	0	1
cg21198219	chr11	128688558	128688560			-0.198182	0.0553982	0.000347006	-0.221952	0.146556	0.129912	0.0230165	0.879414	0	1
cg05113537	chr8	102156839	102156841			-0.444207	0.104446	2.10953e-05	-0.400331	0.270127	0.138338	0.0229521	0.879582	0	1
cg10334928	chr14	81398662	81398664	STON2	TSS200	0.418422	0.112017	0.000187452	0.462386	0.272317	0.0895136	0.0222925	0.881312	0	1
cg19240869	chr21	38768858	38768860	LINC00114;LINC00114	Body;Body	-0.441122	0.0985306	7.56983e-06	-0.481835	0.254345	0.0581703	0.0222788	0.881348	0	1
cg24996979	chr14	73756651	73756653	C14orf43;C14orf43	5'UTR;5'UTR	-0.597668	0.165476	0.000304075	-0.664724	0.421899	0.115129	0.0218938	0.88237	0	1
cg05316627	chr6	87151542	87151544			-0.40927	0.106742	0.000125985	-0.367323	0.262832	0.162247	0.0218645	0.882448	0	1
cg18754985	chr3	98518905	98518907	CLDND1;CLDND1;CLDND1;CLDND1;CLDND1;CLDND1	Body;Body;Body;Body;Body;Body	-0.787671	0.118463	2.94947e-11	-0.738552	0.31208	0.017955	0.0216525	0.883015	0	1
cg08473752	chr17	28190030	28190032	NLK	Body	0.663479	0.146386	5.83209e-06	0.722731	0.376882	0.0551542	0.0214768	0.883488	0	1
cg07715777	chr6	33161185	33161187			-0.609563	0.143253	2.08918e-05	-0.552339	0.367057	0.132381	0.0210923	0.884528	0	1
cg27635485	chr4	176709638	176709640	VEGFC	Body	0.190955	0.0647995	0.00321024	0.215822	0.158934	0.174484	0.0209906	0.884805	0	1
cg16545019	chr9	14277484	14277486	NFIB;NFIB;NFIB	Body;Body;Body	0.363978	0.0848012	1.7697e-05	0.330939	0.211899	0.11834	0.0209539	0.884905	0	1
cg07251887	chr17	75645728	75645730	LOC100130933;RECQL5	TSS1500;Body	-0.760571	0.177602	1.84854e-05	-0.691789	0.441974	0.11753	0.0208518	0.885184	0	1
cg25635022	chr3	170429410	170429412	CLDN11;CLDN11	Body;Body	-0.322958	0.122316	0.0082817	-0.276527	0.300915	0.358119	0.0204323	0.886336	0	1
cg06595162	chr21	38769115	38769117	NCRNA00114;NCRNA00114	Body;TSS200	-0.497688	0.130967	0.000144629	-0.548333	0.333595	0.100236	0.0199705	0.887619	0	1
cg10745039	chr8	89397617	89397619			0.688408	0.123532	2.50783e-08	0.639637	0.322651	0.0474302	0.0199279	0.887739	0	1
cg09338374	chr22	39492384	39492386			0.205119	0.158863	0.196646	0.265682	0.400425	0.507009	0.0197648	0.888196	0	1
cg00475490	chr11	86806067	86806069	PRSS23;PRSS23;PRSS23;PRSS23;PRSS23;PRSS23;PRSS23	5'UTR;Body;Body;5'UTR;Body;Body;Body	-0.640621	0.0796306	8.63025e-16	-0.670628	0.200277	0.000812478	0.0193836	0.889272	0	1
cg06644428	chr2	232419401	232419403			-0.353999	0.0547872	1.03783e-10	-0.335951	0.117967	0.00440164	0.0192518	0.889647	0	1
cg23058194	chr15	65076788	65076790	LOC390594	TSS200	0.146211	0.0439274	0.000873224	0.129959	0.109483	0.235221	0.0189816	0.890419	0	1
cg11436113	chr20	19210500	19210502			-0.69526	0.156404	8.7777e-06	-0.63744	0.390265	0.102395	0.018913	0.890616	0	1
cg00255726	chr8	21911602	21911604	DOK2	Body	0.386793	0.0929011	3.13419e-05	0.421574	0.240363	0.0794464	0.0182173	0.892634	0	1
cg21393163	chr1	12157571	12157573			-0.671803	0.110064	1.03618e-09	-0.711075	0.270351	0.00853352	0.018102	0.892973	0	1
cg27650500	chr1	24971988	24971990			-0.608115	0.202738	0.00270416	-0.53094	0.537536	0.323285	0.0180454	0.893139	0	1
cg25970929	chr21	25561207	25561209	MIR155HG	TSS1500	-0.32319	0.0964242	0.000803012	-0.358644	0.245969	0.144817	0.0180087	0.893247	0	1
cg15026637	chr12	42901956	42901958			0.30988	0.0859833	0.000313408	0.339581	0.209992	0.105855	0.0171322	0.895862	0	1
cg19885035	chr16	57479884	57479886	DOK4	5'UTR	0.278384	0.081722	0.000658075	0.306961	0.202694	0.129923	0.0170974	0.895968	0	1
cg21863544	chr6	12528398	12528400			-0.210434	0.0885691	0.0175045	-0.180112	0.215342	0.402932	0.0169591	0.896387	0	1
cg12590902	chr1	44306312	44306314	ERI3	Body	0.502713	0.134661	0.000189091	0.549547	0.33564	0.101565	0.0167713	0.896959	0	1
cg05009104	chr7	44963380	44963382	MYO1G	Body	0.279197	0.0523736	9.7742e-08	0.29789	0.134655	0.0269491	0.0167389	0.897058	0	1
cg12614443	chr22	23696039	23696041	RGL4;GUSBP11	Body;Body	0.737508	0.194533	0.000149943	0.668715	0.496772	0.178264	0.0166269	0.897401	0	1
cg24616450	chr1	19613645	19613647	MINOS1;MINOS1;MINOS1-NBL1;MINOS1;MINOS1;MINOS1;MINOS1-NBL1	Body;Body;5'UTR;Body;Body;Body;Body	0.256373	0.0851598	0.0026082	0.226152	0.221741	0.307778	0.0161873	0.898759	0	1
cg26963277	chr11	2701176	2701178	KCNQ1OT1;KCNQ1;KCNQ1	TSS1500;Body;Body	-0.342475	0.0542488	2.73579e-10	-0.361428	0.139217	0.00942739	0.0160906	0.89906	0	1
cg14792781	chr2	9976114	9976116	GRHL1	Body	-0.566328	0.119715	2.23832e-06	-0.607545	0.303123	0.0450394	0.0159948	0.899359	0	1
cg10874644	chr5	84602889	84602891			0.319228	0.0654867	1.08974e-06	0.296342	0.16891	0.0793555	0.0159598	0.899469	0	1
cg15851905	chr4	77007317	77007319	SEPT11;SEPT11	Body;Body	-0.455037	0.0993032	4.59892e-06	-0.488332	0.244717	0.0459892	0.0158936	0.899677	0	1
cg09589067	chr17	57518797	57518799	MSI2;MSI2	Body;Body	0.419092	0.143905	0.00358809	0.368815	0.37287	0.322602	0.0158241	0.899895	0	1
cg13483797	chr9	129669301	129669303	PRRX2	Body	-0.347622	0.110345	0.00163095	-0.310681	0.272479	0.254202	0.0157909	0.9	0	1
cg08774778	chr5	62082559	62082561			-0.535207	0.153797	0.000501505	-0.586828	0.381137	0.123638	0.0157755	0.900048	0	1
cg02699834	chr12	52645645	52645647	KRT2	Body	0.960706	0.189166	3.80128e-07	1.02828	0.504039	0.0413432	0.0157529	0.900119	0	1
cg26470501	chr19	44749697	44749699	BCL3	Body	-0.553463	0.134883	4.07353e-05	-0.508796	0.333219	0.126782	0.0154387	0.901115	0	1
cg17933224	chr19	42270177	42270179			-0.331476	0.105943	0.00175503	-0.297702	0.2511	0.235784	0.015358	0.901373	0	1
cg04290171	chr1	207751136	207751138	CD46;CD46;CD46;CD46;CD46;CD46;CD46;CD46;CD46;CD46;CD46;CD46;CD46;CD46	TSS1500;TSS1500;TSS1500;TSS1500;TSS1500;TSS1500;TSS1500;TSS1500;TSS1500;TSS1500;TSS1500;TSS1500;TSS1500;TSS1500	-0.205169	0.0558436	0.000238793	-0.186617	0.139153	0.179889	0.0153079	0.901533	0	1
cg25197654	chr8	22056494	22056496	DMTN;DMTN;DMTN;DMTN;DMTN	TSS1500;5'UTR;5'UTR;5'UTR;5'UTR	-0.451048	0.140728	0.00135013	-0.404568	0.348452	0.245625	0.015298	0.901565	0	1
cg12603554	chr20	299331	299333	ZCCHC3;ZCCHC3	3'UTR;1stExon	-0.582634	0.156288	0.000193047	-0.633725	0.382983	0.0979843	0.0152553	0.901701	0	1
cg22706402	chr9	81875144	81875146			-0.772289	0.161152	1.64865e-06	-0.823946	0.391854	0.0354931	0.0148642	0.902963	0	1
cg04284610	chr21	38809633	38809635	ETS2;ETS2	5'UTR;Body	-0.260318	0.10501	0.0131759	-0.224738	0.273137	0.410621	0.0147841	0.903224	0	1
cg03359362	chr19	46786353	46786355	SLC1A5;SLC1A5;SLC1A5	TSS1500;Body;5'UTR	-0.470695	0.136334	0.000555416	-0.513427	0.330255	0.120032	0.0143044	0.904799	0	1
cg00916981	chr16	68287599	68287601	SLC7A6;SLC7A6	Body;Body	0.811373	0.172639	2.60384e-06	0.752755	0.461138	0.102599	0.0141719	0.905239	0	1
cg10919522	chr14	73760737	73760739	C14orf43;C14orf43	5'UTR;TSS1500	-0.651064	0.141899	4.47023e-06	-0.696673	0.358418	0.0519261	0.0139986	0.905818	0	1
cg18158149	chr1	162168424	162168426	NOS1AP;NOS1AP	Body;Body	-0.892258	0.107473	1.02215e-16	-0.926903	0.275427	0.000764525	0.0137316	0.906716	0	1
cg08064403	chr3	98521413	98521415	CLDND1;CLDND1;CLDND1;CLDND1;CLDND1;CLDND1	Body;Body;Body;Body;Body;Body	-0.856358	0.181258	2.30642e-06	-0.916042	0.478338	0.0554862	0.0136138	0.907115	0	1
cg01819568	chr4	54661971	54661973	KIT;KIT	Body;Body	0.566376	0.129544	1.23067e-05	0.606403	0.317805	0.0563785	0.0136028	0.907152	0	1
cg10711136	chr11	86804010	86804012	PRSS23;PRSS23;PRSS23;PRSS23;PRSS23;PRSS23;PRSS23	5'UTR;Body;Body;5'UTR;Body;Body;Body	-0.853658	0.0919694	1.66367e-20	-0.88409	0.259941	0.000671097	0.0121813	0.912117	0	1
cg19139704	chr1	91732673	91732675	TGFBR3;TGFBR3;TGFBR3;TGFBR3	Body;Body;Body;Body	-0.508073	0.137855	0.000228201	-0.470384	0.323697	0.146179	0.0114755	0.914691	0	1
cg07425963	chr2	237513270	237513272	MLPH;MLPH;MLPH;MLPH;MLPH	Body;Body;Body;Body;Body	-0.490814	0.135387	0.000288657	-0.527628	0.318403	0.0974979	0.0113217	0.915262	0	1
cg06695691	chr4	123233137	123233139	SPATA5	Body	0.350875	0.101075	0.000517686	0.379187	0.246998	0.124739	0.0112542	0.915514	0	1
cg19406367	chr1	66534245	66534247	SGIP1;SGIP1	1stExon;5'UTR	0.213634	0.0669365	0.00141494	0.194228	0.170983	0.255978	0.011169	0.915834	0	1
cg07986378	chr12	11745349	11745351	ETV6	Body	-0.440083	0.117795	0.000186969	-0.408335	0.303907	0.179071	0.00948781	0.922404	0	1
cg04389058	chr3	57007373	57007375	ARHGEF3	Body	-0.379088	0.107815	0.000437924	-0.356186	0.209665	0.0893508	0.00943664	0.922613	0	1
cg00548098	chr16	11201809	11201811			-0.473446	0.129904	0.00026781	-0.50817	0.333057	0.127066	0.00943443	0.922622	0	1
cg11911122	chr8	70404533	70404535	NCOA2	TSS1500	0.416826	0.123372	0.000728541	0.447904	0.305944	0.143193	0.00887518	0.924944	0	1
cg26242531	chr14	103724340	103724342	ZFYVE21	Body	0.36795	0.180521	0.0415233	0.412649	0.443579	0.352231	0.00871135	0.925638	0	1
cg19703023	chr17	8420591	8420593			-0.445539	0.126005	0.000406397	-0.414099	0.314323	0.187694	0.00861996	0.926028	0	1
cg16290996	chr1	173866850	173866852	GAS5;SNORD78;SNORD76;SNORD77;SNORD44;SNORD79	Body;TSS1500;TSS200;TSS1500;TSS1500;TSS1500	-0.381748	0.115987	0.000997304	-0.411205	0.296931	0.166099	0.00853883	0.926376	0	1
cg14254999	chr2	230925813	230925815	GPR55	TSS1500	-0.394969	0.100556	8.57125e-05	-0.419191	0.253618	0.098363	0.0078827	0.929253	0	1
cg13785019	chr11	9344168	9344170			0.634862	0.113138	2.00723e-08	0.608519	0.281329	0.0305399	0.00754759	0.930769	0	1
cg19379178	chr1	39553567	39553569	LOC728448	Body	0.509824	0.106215	1.58737e-06	0.485546	0.261088	0.0629276	0.00741877	0.931361	0	1
cg08611289	chr4	145882702	145882704	ZNF827;ZNF827	Body;Body	0.42367	0.11532	0.000238918	0.450363	0.287979	0.117846	0.00740439	0.931428	0	1
cg03454312	chr17	73555703	73555705	SDK2	Body	0.36839	0.135178	0.00642566	0.399137	0.331916	0.22916	0.00736046	0.931631	0	1
cg14466441	chr6	11391959	11391961			-0.750079	0.096908	9.93209e-15	-0.725201	0.284061	0.0106807	0.00687113	0.933937	0	1
cg20450889	chr14	96577227	96577229			1.14295	0.240617	2.03321e-06	1.20007	0.645823	0.0631401	0.00686839	0.93395	0	1
cg09837977	chr7	111091144	111091146	LRRN3;LRRN3;IMMP2L;LRRN3;LRRN3;LRRN3;LRRN3	5'UTR;1stExon;Body;5'UTR;1stExon;1stExon;5'UTR	-0.574204	0.107715	9.78081e-08	-0.599466	0.299701	0.0454777	0.00629187	0.936777	0	1
cg07626482	chr19	46786245	46786247	SLC1A5;SLC1A5;SLC1A5	TSS1500;Body;5'UTR	-0.692475	0.164664	2.6065e-05	-0.657156	0.418393	0.11626	0.00617051	0.937388	0	1
cg03371014	chr1	207626131	207626133	CR1;CR1	Body;Body	0.269662	0.101193	0.00770308	0.24838	0.253634	0.327439	0.00607372	0.93788	0	1
cg04902004	chr14	91244820	91244822	GPR68;GPR68	TSS1500;5'UTR	-0.638262	0.154898	3.78018e-05	-0.604944	0.40317	0.133493	0.00595098	0.93851	0	1
cg19736047	chr4	176838709	176838711			-0.387313	0.104563	0.000212124	-0.408208	0.252331	0.105717	0.00585242	0.93902	0	1
cg24016523	chr12	116980578	116980580	LOC100506551;FBXW8;FBXW8	Body;Body;Body	0.647897	0.140331	3.89452e-06	0.67819	0.372426	0.0686062	0.00579359	0.939327	0	1
cg26077811	chr11	119361552	119361554	USP2;USP2	Body;Body	-0.58582	0.1662	0.000423833	-0.618711	0.418899	0.139678	0.00532655	0.941819	0	1
cg03415545	chr4	99352881	99352883	ADH1C	TSS200	-0.309028	0.0582082	1.1022e-07	-0.297429	0.148333	0.0449476	0.00529867	0.941972	0	1
cg09975715	chr17	8475731	8475733	MYH10	3'UTR	0.417515	0.100916	3.51519e-05	0.397904	0.253555	0.116577	0.00516379	0.942714	0	1
cg03540917	chr4	56820420	56820422	SPINK2;SPINK2;SPINK2;SPINK2;SPINK2;SPINK2;SPINK2;SPINK2;SPINK2	Body;Body;Body;Body;Body;Body;Body;Body;Body	0.286538	0.0740826	0.000109815	0.272016	0.190043	0.152333	0.00506912	0.94324	0	1
cg22798948	chr3	65080635	65080637			0.368894	0.115035	0.00134225	0.390688	0.288048	0.174995	0.00493726	0.943982	0	1
cg22585799	chr10	119783851	119783853	INPP5F;INPP5F	Body;Body	-0.329453	0.0996386	0.000944759	-0.311387	0.245725	0.205077	0.00464207	0.94568	0	1
cg06446365	chr5	177302810	177302812	RAB24;RAB24;RAB24;RAB24;PRELID1;PRELID1;RAB24;RAB24;RAB24;RAB24	Body;Body;Body;Body;TSS1500;TSS1500;ExonBnd;ExonBnd;ExonBnd;ExonBnd	-0.345869	0.0945557	0.000254352	-0.362672	0.235479	0.123526	0.00438448	0.947206	0	1
cg02222791	chr14	88155079	88155081			-0.233512	0.0509632	4.60601e-06	-0.242737	0.130829	0.0635429	0.00431664	0.947616	0	1
cg09360036	chr11	114061834	114061836	ZBTB16;ZBTB16	5'UTR;5'UTR	0.611167	0.191831	0.00144275	0.644304	0.476037	0.175904	0.00416869	0.94852	0	1
cg00184372	chr2	854673	854675	LINC01115;LINC01115	Body;Body	0.330504	0.0890275	0.000205318	0.314793	0.227283	0.166045	0.00414286	0.94868	0	1
cg19664938	chr5	6493144	6493146	UBE2QL1	3'UTR	-0.332427	0.0874321	0.000143462	-0.34719	0.213673	0.104191	0.00408889	0.949014	0	1
cg12803068	chr7	44963319	44963321	MYO1G	Body	0.190933	0.0315438	1.42229e-09	0.185394	0.0821092	0.0239523	0.00396534	0.94979	0	1
cg05448404	chr4	785384	785386	CPLX1	3'UTR	0.204653	0.0531145	0.000116654	0.195981	0.130804	0.134061	0.00377296	0.951021	0	1
cg11557553	chr5	404880	404882	AHRR;LOC100310782	Body;TSS1500	0.605247	0.160773	0.000166815	0.580307	0.382778	0.129509	0.0036086	0.952099	0	1
cg08373547	chr14	52327822	52327824	PTGER2	3'UTR	-0.50217	0.10582	2.07969e-06	-0.519683	0.274889	0.0586886	0.00353496	0.952589	0	1
cg07278718	chr11	114061912	114061914	ZBTB16;ZBTB16	5'UTR;5'UTR	0.74712	0.168308	9.03719e-06	0.773523	0.418097	0.0642987	0.0034319	0.953285	0	1
cg18956562	chr7	144452210	144452212	TPK1;TPK1	3'UTR;3'UTR	0.377257	0.0908841	3.31075e-05	0.363599	0.221306	0.100389	0.00325921	0.954474	0	1
cg09224452	chr20	595749	595751			0.415583	0.0938289	9.46044e-06	0.401985	0.227762	0.0775749	0.00304688	0.95598	0	1
cg19589396	chr8	102925145	102925147			-0.328317	0.0985775	0.000866744	-0.313646	0.248029	0.206031	0.00302171	0.956162	0	1
cg18146737	chr1	92481142	92481144	GFI1;GFI1;GFI1	Body;Body;Body	-0.0895441	0.0302975	0.00312164	-0.094119	0.0782048	0.228785	0.00297553	0.956498	0	1
cg06179558	chr5	56085120	56085122			-0.214742	0.0615307	0.000483014	-0.206194	0.151404	0.173234	0.00273559	0.958287	0	1
cg01464849	chr3	160402692	160402694	SMC4;SMC4;SMC4;SMC4;SMC4;SMC4	ExonBnd;ExonBnd;ExonBnd;Body;Body;Body	-0.315341	0.0672777	2.77023e-06	-0.305875	0.169219	0.0706728	0.00270206	0.958544	0	1
cg03028088	chr10	62083461	62083463	ARID5B;ARID5B	Body;Body	-0.55673	0.176754	0.00163412	-0.581256	0.442366	0.188856	0.00265073	0.958939	0	1
cg18734657	chr7	139720791	139720793	HIPK2;HIPK2	Body;Body	-0.192805	0.0614016	0.00168914	-0.184242	0.155419	0.235839	0.00262546	0.959135	0	1
cg20294744	chr13	48404148	48404150	RB1	Body	-0.356202	0.0548526	8.36963e-11	-0.34851	0.139807	0.012674	0.00262322	0.959152	0	1
cg00216055	chr2	136131678	136131680			0.334738	0.0901344	0.000204198	0.347001	0.223519	0.120556	0.00258877	0.959421	0	1
cg27332104	chr15	52093963	52093965			0.423435	0.152799	0.00558507	0.444927	0.410689	0.278645	0.00240559	0.960882	0	1
cg20832643	chr6	111552624	111552626	TRAF3IP2-AS1;TRAF3IP2-AS1;TRAF3IP2-AS1	Body;Body;Body	-0.258374	0.0692036	0.000188814	-0.249069	0.176932	0.159216	0.00239854	0.960939	0	1
cg27139381	chr14	104903432	104903434			0.504434	0.0991963	3.67215e-07	0.517503	0.249958	0.0384186	0.00236163	0.961241	0	1
cg03178303	chr2	69798878	69798880	ANXA4	Body	0.52172	0.169098	0.00203334	0.542521	0.420263	0.196735	0.00210846	0.963376	0	1
cg14128479	chr8	125510462	125510464			-0.394964	0.126585	0.00180759	-0.379877	0.314412	0.226965	0.00198118	0.964498	0	1
cg02514318	chr2	196336458	196336460	HECW2	Body	-0.408428	0.099754	4.2336e-05	-0.420487	0.255771	0.100177	0.00192944	0.964964	0	1
cg06673130	chr4	785135	785137	CPLX1	3'UTR	0.29901	0.0881899	0.000697584	0.308552	0.212844	0.147154	0.00171509	0.966966	0	1
cg14153041	chr1	21904791	21904793	HSPG2;HSPG2	Body;Body	0.393313	0.108605	0.000292899	0.405493	0.274387	0.139456	0.00170367	0.967076	0	1
cg06647068	chr12	104459495	104459497	CHST11	Body	-0.494301	0.148676	0.000885161	-0.47788	0.384414	0.213817	0.00158739	0.968219	0	1
cg26671366	chr2	108989358	108989360	EDAR;EDAR	1stExon;5'UTR	0.538556	0.14704	0.000249608	0.522492	0.378179	0.167095	0.0015674	0.96842	0	1
cg16993186	chr10	11182138	11182140	CELF2;CELF2;CELF2;CELF2	Body;Body;Body;Body	0.633387	0.141368	7.44978e-06	0.618263	0.378406	0.102288	0.00140195	0.970132	0	1
cg27444020	chr11	78397414	78397416	GAB2	Body	0.510332	0.118139	1.56209e-05	0.522747	0.31028	0.092035	0.00139821	0.970172	0	1
cg14174367	chr1	202159379	202159381	PTPN7;PTPN7;PTPN7;PTPN7;PTPN7	1stExon;Body;Body;Body;Body	-0.324296	0.0666015	1.12055e-06	-0.330589	0.169658	0.0513475	0.00119212	0.972457	0	1
cg20801278	chr2	169397815	169397817			0.502649	0.114741	1.18278e-05	0.492938	0.288536	0.0875604	0.00097793	0.975053	0	1
cg07803149	chr3	45027075	45027077	CLEC3B	Body	-0.540431	0.113759	2.02751e-06	-0.549722	0.275644	0.0461176	0.00097075	0.975144	0	1
cg07045119	chr20	19213895	19213897	SLC24A3	Body	-0.340047	0.101982	0.000854917	-0.348359	0.260268	0.180746	0.000884152	0.976279	0	1
cg08233235	chr19	55387358	55387360	RPL28;RPL28;RPL28;RPL28	Body;Body;Body;3'UTR	-0.414526	0.121514	0.000646457	-0.423878	0.302553	0.161213	0.00082281	0.977116	0	1
cg00666749	chr13	21062978	21062980	LATS2	TSS1500	-0.223464	0.08504	0.00859527	-0.229298	0.214453	0.28497	0.000639592	0.979824	0	1
cg15133043	chr17	31078649	31078651			0.287367	0.102527	0.00506546	0.280571	0.265922	0.291384	0.000568568	0.980977	0	1
cg06035956	chr5	378983	378985	AHRR;AHRR	Body;Body	-0.345104	0.145701	0.0178569	-0.335035	0.407053	0.410465	0.000542333	0.981421	0	1
cg10041129	chr11	117814834	117814836			-0.294812	0.251243	0.24063	-0.279595	0.612609	0.648102	0.000528129	0.981665	0	1
cg12876356	chr1	92481267	92481269	GFI1;GFI1;GFI1	Body;Body;Body	-0.170149	0.0469246	0.000287848	-0.167583	0.125619	0.182188	0.000366173	0.984733	0	1
cg26030431	chr5	106377016	106377018			-0.424394	0.0770031	3.56028e-08	-0.420863	0.184511	0.0225503	0.000311824	0.985911	0	1
cg00011225	chr2	218873591	218873593	WNT6	Body	0.205889	0.0400095	2.66099e-07	0.20404	0.102161	0.0458006	0.000284167	0.986551	0	1
cg21900712	chr15	82166307	82166309	EFTUD1;EFTUD1	Body;Body	-0.415952	0.102735	5.14806e-05	-0.411376	0.255947	0.107995	0.00027524	0.986763	0	1
cg01579391	chr15	101499877	101499879			0.661037	0.190474	0.000519537	0.653926	0.475204	0.168792	0.000192895	0.988919	0	1
cg11660018	chr11	86799872	86799874	PRSS23	TSS1500	-1.12452	0.140295	1.09768e-15	-1.12925	0.358885	0.00165205	0.000150765	0.990203	0	1
cg04535902	chr1	92481774	92481776	GFI1;GFI1;GFI1	Body;Body;Body	-0.212573	0.0602223	0.000415873	-0.210564	0.158982	0.185354	0.000139626	0.990572	0	1
cg27209729	chr11	64661452	64661454	NRXN2;NRXN2	Body;Body	-0.318785	0.0966882	0.000977101	-0.316373	0.241594	0.190356	8.58725e-05	0.992606	0	1
cg05215605	chr7	92722834	92722836	CDK6;CDK6	Body;Body	-0.293057	0.0919752	0.00144124	-0.290931	0.237129	0.219863	6.98613e-05	0.993331	0	1
cg21304569	chr14	75833025	75833027	TTLL5	Body	0.489665	0.150615	0.00114957	0.492761	0.365153	0.177188	6.14374e-05	0.993746	0	1
cg22052143	chr5	78772032	78772034			0.512068	0.149921	0.000636454	0.509108	0.385739	0.186893	5.11692e-05	0.994293	0	1
cg12144393	chr11	117610267	117610269	DSCAML1	Body	-0.44363	0.0971827	4.99707e-06	-0.445489	0.244397	0.0683316	4.99726e-05	0.99436	0	1
cg06014707	chr8	74755382	74755384	MIR2052HG	Body	-0.194713	0.0436125	8.02144e-06	-0.195523	0.10774	0.0695587	4.85729e-05	0.994439	0	1
cg17874010	chr4	150135509	150135511	DCLK2;DCLK2;DCLK2	Body;Body;Body	0.281376	0.111302	0.0114705	0.279704	0.28291	0.322826	3.02503e-05	0.995612	0	1
cg03322922	chr20	63977895	63977897	SAMD10	Body	-0.545472	0.137921	7.65497e-05	-0.543575	0.337974	0.107763	2.7e-05	0.995854	0	1
cg10611508	chr1	212671524	212671526			0.636751	0.184184	0.000545936	0.637229	0.489377	0.192874	8.36352e-07	0.99927	0	1

### Sheet: Table S6
CpG	Chromosome	Position_start_hg38	Position_end_hg38	UCSC_RefGene_Name	UCSC_RefGene_Group	Estimate_inci	StdError_inci	Pval_inci	Estimate_prev	StdError_prev	Pval_prev	Q	Q_pval	I2	Q_pval_adj
cg14262884	chr11	43735982	43735984	HSD17B12	Body	-0.582471	0.0939477	5.64812e-10	-1.21265	0.124213	1.62827e-22	16.3729	5.20249e-05	0.938923	0.00836198
cg00303773	chr17	17849260	17849262	TOM1L2;TOM1L2;TOM1L2;TOM1L2;TOM1L2;TOM1L2	Body;Body;Body;Body;Body;Body	-0.324676	0.0549515	3.45413e-09	-0.690938	0.0717356	5.87255e-22	16.4283	5.05242e-05	0.93913	0.00836198
cg14699734	chr19	5806152	5806154			0.526023	0.0934357	1.8043e-08	-0.15296	0.119817	0.201736	19.9694	7.86909e-06	0.949923	0.00836198
cg13937905	chr12	53218766	53218768	RARG;RARG	Body;Body	-0.421958	0.0433357	2.09762e-22	-0.103044	0.0609312	0.0908083	18.1923	1.99683e-05	0.945032	0.00836198
cg08946781	chr17	40576441	40576443			0.448931	0.0622158	5.36557e-13	0.035954	0.0793436	0.650445	16.7761	4.20588e-05	0.940392	0.00836198
cg16712581	chr4	88605183	88605185	HERC3;HERC3	5'UTR;5'UTR	0.539318	0.0779818	4.64729e-12	0.0454724	0.0941233	0.629014	16.3238	5.33885e-05	0.93874	0.00836198
cg00592995	chr20	57621311	57621313	ZBP1;ZBP1;ZBP1;ZBP1	TSS1500;TSS1500;TSS1500;TSS1500	0.838119	0.109815	2.309e-14	0.0747648	0.145491	0.607337	17.5373	2.81729e-05	0.942979	0.00836198
cg09932507	chr17	49566047	49566049	LOC100288866	Body	0.95045	0.0939292	4.55992e-24	0.287022	0.129665	0.0268586	17.1689	3.41988e-05	0.941755	0.00836198
cg12100791	chr16	31203095	31203097	PYCARD;PYCARD	TSS200;TSS200	0.947019	0.161787	4.81318e-09	-0.16979	0.2282	0.456853	15.9394	6.54036e-05	0.937262	0.00910563
cg24021808	chr13	40231450	40231452			0.702847	0.0853831	1.84598e-16	0.130381	0.11739	0.266711	15.5533	8.02117e-05	0.935705	0.0100505
cg14261336	chr10	72186615	72186617	ASCC1;ASCC1;ASCC1;ASCC1	Body;Body;Body;Body	0.612411	0.0893093	7.02261e-12	0.0331295	0.121454	0.785027	14.765	0.000121775	0.932272	0.0138712
cg26369418	chr5	132073658	132073660	CSF2	TSS200	-0.68985	0.111255	5.62368e-10	-1.37201	0.142637	6.65615e-22	14.2205	0.000162587	0.929679	0.0169768
cg21152829	chr6	36386522	36386524	ETV7;ETV7;ETV7;ETV7;ETV7;ETV7;ETV7;ETV7	5'UTR;5'UTR;Body;Body;Body;Body;Body;5'UTR	0.71409	0.117783	1.33799e-09	-0.0243209	0.16171	0.880451	13.6234	0.000223379	0.926597	0.0199925
cg07943658	chr5	351885	351887	AHRR;AHRR	Body;Body	1.08682	0.0949358	2.40821e-30	0.494462	0.129305	0.000131305	13.6359	0.000221901	0.926664	0.0199925
cg03038262	chr11	315261	315263	IFITM1	3'UTR	-0.568609	0.0861789	4.1674e-11	-1.05732	0.102952	9.61502e-25	13.2497	0.000272617	0.924527	0.0227726
cg15393221	chr19	40413577	40413579	PRX;PRX	TSS1500;TSS1500	0.71534	0.11511	5.15164e-10	0.0379247	0.148664	0.798643	12.9809	0.000314681	0.922964	0.0246435
cg15250002	chr14	21025961	21025963	NDRG2;NDRG2;NDRG2;NDRG2;NDRG2;NDRG2;NDRG2;NDRG2;NDRG2;NDRG2;NDRG2;NDRG2;NDRG2;NDRG2	TSS1500;TSS1500;TSS1500;TSS1500;TSS1500;TSS1500;TSS1500;TSS200;TSS200;TSS200;TSS200;TSS200;TSS1500;Body	0.928021	0.157215	3.57184e-09	-0.0402478	0.221926	0.856087	12.6751	0.000370564	0.921105	0.0273128
cg16736826	chr1	41485840	41485842	EDN2	TSS1500	-0.992414	0.153481	1.00609e-10	-1.82083	0.191696	2.12792e-21	11.3804	0.000742235	0.91213	0.0337929
cg07687574	chr17	8941263	8941265	PIK3R5;PIK3R5;PIK3R5;PIK3R5;PIK3R5	5'UTR;5'UTR;5'UTR;5'UTR;5'UTR	-0.913107	0.118523	1.31794e-14	-1.58665	0.159079	1.98154e-23	11.5277	0.000685684	0.913252	0.0337929
cg26077811	chr11	119361552	119361554	USP2;USP2	Body;Body	-0.737637	0.12199	1.47819e-09	-1.39601	0.154937	2.05699e-19	11.1465	0.000841903	0.910286	0.0337929
cg10934718	chr2	39439916	39439918	LOC728730	Body	-0.65002	0.0937657	4.13795e-12	-1.16566	0.124469	7.59893e-21	10.9488	0.000936631	0.908666	0.0337929
cg10552523	chr11	313477	313479	IFITM1	TSS1500	-0.573019	0.0910265	3.07246e-10	-1.06416	0.117882	1.75876e-19	10.8746	0.000974914	0.908043	0.0337929
cg21550372	chr14	100442570	100442572	WDR25;WDR25	Body;Body	-0.497384	0.0710073	2.47539e-12	-0.899958	0.0943217	1.40956e-21	11.6271	0.000649961	0.913994	0.0337929
cg02786370	chr4	2746200	2746202	TNIP2;TNIP2;TNIP2	Body;Body;Body	-0.472414	0.0783964	1.68106e-09	-0.894323	0.101954	1.75763e-18	10.7619	0.00103614	0.907079	0.0337929
cg07710094	chr8	129267705	129267707			-0.355681	0.058463	1.17316e-09	-0.678223	0.0786862	6.73459e-18	10.8261	0.00100078	0.907631	0.0337929
cg26408927	chr3	53725695	53725697	CACNA1D;CACNA1D;CACNA1D	Body;Body;Body	-0.277372	0.0439464	2.76175e-10	-0.506867	0.0547434	2.06431e-20	10.6872	0.00107879	0.90643	0.0337929
cg06079082	chr6	23584272	23584274			0.446559	0.0783966	1.22547e-08	-0.0121736	0.112617	0.913919	11.1763	0.000828484	0.910525	0.0337929
cg03252361	chr14	21025693	21025695	NDRG2;NDRG2;NDRG2;NDRG2;NDRG2;NDRG2;NDRG2;NDRG2;NDRG2;NDRG2;NDRG2;NDRG2;NDRG2;NDRG2;NDRG2;NDRG2;NDRG2;NDRG2;NDRG2	5'UTR;5'UTR;5'UTR;5'UTR;5'UTR;TSS1500;TSS1500;TSS1500;TSS1500;TSS1500;TSS1500;TSS1500;TSS200;1stExon;1stExon;1stExon;1stExon;1stExon;Body	0.298206	0.0511758	5.63977e-09	-0.00330856	0.0706312	0.962639	11.9499	0.000546514	0.916317	0.0337929
cg15415507	chr1	16156057	16156059	EPHA2;EPHA2	1stExon;5'UTR	0.693853	0.122621	1.52703e-08	-0.000944274	0.170903	0.995592	10.911	0.000955959	0.908349	0.0337929
cg08514195	chr1	229058762	229058764			0.846232	0.147226	9.03781e-09	0.00382759	0.194638	0.98431	11.9149	0.000556859	0.916072	0.0337929
cg10611508	chr1	212671524	212671526			0.810666	0.138751	5.13989e-09	0.0166386	0.194578	0.931855	11.0392	0.000892046	0.909414	0.0337929
cg25773386	chr3	51955352	51955354	GPR62;GPR62	5'UTR;1stExon	1.02787	0.179083	9.48732e-09	0.0340976	0.244809	0.889227	10.7344	0.00105161	0.906842	0.0337929
cg06774729	chr10	47260748	47260750			0.591852	0.0959626	6.93667e-10	0.0356405	0.132061	0.787253	11.6092	0.000656279	0.913861	0.0337929
cg19900254	chr7	97039510	97039512			0.669008	0.104962	1.84394e-10	0.0670024	0.138942	0.629639	11.9521	0.000545844	0.916333	0.0337929
cg18744389	chr10	49077381	49077383	VSTM4	Body	0.4777	0.0733659	7.45585e-11	0.0703597	0.0979085	0.472371	11.0849	0.00087034	0.909787	0.0337929
cg22888990	chr2	142682592	142682594			0.433554	0.0626277	4.43053e-12	0.0740769	0.0852918	0.385115	11.541	0.000680775	0.913353	0.0337929
cg10726445	chr13	75762672	75762674	LMO7;LMO7;LMO7	5'UTR;Body;Body	0.374337	0.0499644	6.77928e-14	0.0993005	0.0650078	0.126632	11.2526	0.00079511	0.911132	0.0337929
cg01140244	chr10	132685455	132685457	INPP5A	Body	1.0096	0.160246	2.97106e-10	0.107918	0.218784	0.621826	11.0547	0.000884609	0.909541	0.0337929
cg02775989	chr17	49388293	49388295			0.701172	0.0936651	7.10352e-14	0.186458	0.122804	0.128929	11.1064	0.000860321	0.909962	0.0337929
cg03479985	chr8	20972629	20972631	LOC286114	TSS1500	1.19079	0.172192	4.66244e-12	0.217103	0.242456	0.370557	10.7205	0.00105956	0.906721	0.0337929
cg00731338	chr5	346847	346849	AHRR;AHRR	Body;Body	0.545984	0.0551197	3.94249e-23	0.249291	0.0728963	0.000626662	10.5396	0.00116845	0.90512	0.035709
cg21990700	chr12	7108179	7108181	LOC283314;C1RL	TSS200;Body	-0.633618	0.0866551	2.63288e-13	-1.10717	0.118512	9.43051e-21	10.404	0.00125741	0.903883	0.0359974
cg08611289	chr4	145882702	145882704	ZNF827;ZNF827	Body;Body	0.527318	0.0858712	8.21055e-10	0.0702553	0.112802	0.533405	10.3943	0.00126407	0.903793	0.0359974
cg22963267	chr17	66964101	66964103	CACNG4	TSS1500	0.727753	0.100824	5.27455e-13	0.185103	0.134678	0.169314	10.4039	0.00125746	0.903883	0.0359974
cg01015663	chr1	23403198	23403200	TCEA3	Body	-0.810364	0.116216	3.10412e-12	-1.41366	0.15264	2.01717e-20	9.88916	0.00166255	0.898879	0.0390828
cg18105732	chr20	12207950	12207952			-0.70504	0.113409	5.0734e-10	-1.2869	0.146567	1.63111e-18	9.85798	0.00169097	0.898559	0.0390828
cg11911122	chr8	70404533	70404535	NCOA2	TSS1500	0.53852	0.0906305	2.81683e-09	0.0578786	0.123191	0.638478	9.87675	0.00167381	0.898752	0.0390828
cg11519583	chr19	43789289	43789291			0.449346	0.0707264	2.10753e-10	0.0744994	0.0941611	0.428833	10.1315	0.00145753	0.901298	0.0390828
cg20400733	chr7	112383720	112383722			0.844503	0.143681	4.16197e-09	0.0867079	0.191235	0.650254	10.0367	0.00153448	0.900366	0.0390828
cg20697044	chr17	66975771	66975773	CACNG4	Body	0.76361	0.12441	8.36551e-10	0.105318	0.166303	0.526545	10.0464	0.00152645	0.900462	0.0390828
cg10858945	chr10	114768558	114768560			0.789138	0.127764	6.55163e-10	0.116949	0.170251	0.492133	9.97242	0.00158902	0.899723	0.0390828
cg08955995	chr19	41999259	41999261	GRIK5	Body	0.39811	0.0546196	3.1276e-13	0.117564	0.0706273	0.0960001	9.87348	0.00167678	0.898719	0.0390828
cg10553969	chr14	51828592	51828594			0.876944	0.13485	7.86753e-11	0.121665	0.194736	0.532121	10.1672	0.0014296	0.901645	0.0390828
cg02714303	chr13	75760591	75760593	LMO7;LMO7	TSS200;Body	0.615768	0.0878756	2.43002e-12	0.159363	0.116041	0.169651	9.83146	0.00171552	0.898286	0.0390828
cg02274315	chr3	14402187	14402189	SLC6A6;SLC6A6;SLC6A6;SLC6A6	TSS1500;TSS1500;TSS1500;TSS1500	0.892819	0.136638	6.39426e-11	0.199537	0.173699	0.250658	9.84093	0.00170671	0.898384	0.0390828
cg25371036	chr11	94767582	94767584	AMOTL1	TSS1500	-0.662258	0.111933	3.28774e-09	-1.25204	0.153348	3.22283e-16	9.65025	0.00189326	0.896376	0.040901
cg14400149	chr9	132999353	132999355			0.310665	0.0531832	5.17585e-09	0.0399471	0.0688067	0.56153	9.69062	0.00185211	0.896807	0.040901
cg26746936	chr19	41999239	41999241	GRIK5	Body	0.199653	0.0264578	4.485e-14	0.0625063	0.0353269	0.076833	9.65564	0.00188771	0.896434	0.040901
cg14792781	chr2	9976114	9976116	GRHL1	Body	-0.562076	0.0889196	2.59592e-10	-1.00252	0.112003	3.5282e-19	9.4854	0.00207113	0.894575	0.0416495
cg03026982	chr11	19932152	19932154	NAV2;NAV2;NAV2;NAV2	Body;Body;Body;Body	-0.42424	0.0616486	5.91951e-12	-0.739867	0.0812188	8.27238e-20	9.5816	0.00196537	0.895633	0.0416495
cg20677824	chr5	107388704	107388706	EFNA5	Body	-0.419213	0.0615069	9.37976e-12	-0.730586	0.0808623	1.64092e-19	9.39303	0.00217812	0.893538	0.0416495
cg01464849	chr3	160402692	160402694	SMC4;SMC4;SMC4;SMC4;SMC4;SMC4	ExonBnd;ExonBnd;ExonBnd;Body;Body;Body	-0.346998	0.0497487	3.05833e-12	-0.597731	0.0652072	4.87958e-20	9.34561	0.00223521	0.892998	0.0416495
cg01154162	chr17	7997381	7997383			0.483303	0.0856081	1.64677e-08	0.0367769	0.118418	0.756129	9.33822	0.00224423	0.892913	0.0416495
cg03371014	chr1	207626131	207626133	CR1;CR1	Body;Body	0.454691	0.0743988	9.86786e-10	0.0748882	0.0983947	0.446597	9.47971	0.00207756	0.894512	0.0416495
cg24324354	chr12	57610464	57610466	GEFT;GEFT	Body;TSS1500	0.452784	0.071865	2.9674e-10	0.0754729	0.100943	0.454654	9.27204	0.00232679	0.892149	0.0416495
cg14793287	chr12	48184789	48184791	C12orf68;C12orf68	3'UTR;1stExon	0.594339	0.0996722	2.47737e-09	0.0791153	0.135396	0.559002	9.39112	0.00218039	0.893516	0.0416495
cg17200283	chr8	114846765	114846767			0.548485	0.0913935	1.95678e-09	0.0834207	0.121913	0.493808	9.3164	0.00227111	0.892662	0.0416495
cg27178191	chr12	51425364	51425366	SLC4A8;SLC4A8	Body;Body	0.865672	0.142727	1.31774e-09	0.122186	0.195519	0.532013	9.43318	0.00213095	0.893991	0.0416495
cg02517189	chr19	42049201	42049203	GRIK5;GRIK5	Body;Body	0.463106	0.069081	2.03048e-11	0.124577	0.0869769	0.152057	9.28914	0.00230516	0.892347	0.0416495
cg23353945	chr11	33696822	33696824			1.0296	0.146514	2.10509e-12	0.304097	0.187727	0.105256	9.28194	0.00231424	0.892264	0.0416495
cg13294852	chr2	102055667	102055669			-0.405974	0.0522792	8.13302e-15	-0.667341	0.0683971	1.72403e-22	9.21743	0.00239722	0.89151	0.0423059
cg07086679	chr7	140316321	140316323			-0.462617	0.0677975	8.88376e-12	-0.805243	0.0906566	6.54616e-19	9.16049	0.00247297	0.890835	0.0427085
cg06587767	chr19	3691014	3691016	PIP5K1C;PIP5K1C;PIP5K1C	Body;Body;Body	-0.420133	0.0692145	1.27894e-09	-0.750296	0.0844021	6.13628e-19	9.14924	0.00248821	0.890701	0.0427085
cg22385325	chr11	66326605	66326607			-0.620111	0.090517	7.34511e-12	-1.07973	0.122746	1.41239e-18	9.08201	0.00258136	0.889892	0.0437087
cg02806824	chr16	48537767	48537769	MIR5095	Body	0.733347	0.126509	6.75867e-09	0.100588	0.168157	0.549721	9.04184	0.00263869	0.889403	0.0440838
cg09865488	chr7	2957007	2957009	CARD11	Body	-0.559434	0.077026	3.78828e-13	-0.935518	0.10005	8.7235e-21	8.87155	0.00289648	0.88728	0.0466571
cg23570810	chr11	315101	315103	IFITM1	Body	-0.437983	0.0545313	9.60746e-16	-0.69905	0.0684318	1.69403e-24	8.90159	0.00284922	0.887661	0.0466571
cg22522066	chr19	38264085	38264087	SPINT2;SPINT2	TSS1500;TSS1500	0.671177	0.118663	1.54779e-08	0.0594509	0.167701	0.722961	8.86655	0.00290443	0.887217	0.0466571
cg19885035	chr16	57479884	57479886	DOK4	5'UTR	0.360244	0.0601284	2.08241e-09	0.0568429	0.0824847	0.49074	8.8349	0.00295524	0.886813	0.0468724
cg09137809	chr8	38758037	38758039	TACC1	5'UTR	-0.388536	0.0637528	1.09836e-09	-0.70754	0.0865388	2.9346e-16	8.80811	0.00299894	0.886468	0.0469709
cg02780210	chr17	39576436	39576438			0.543554	0.090868	2.20693e-09	0.100798	0.120042	0.401083	8.64836	0.00327356	0.884371	0.0506391
cg00609473	chr14	22882632	22882634	REM2	TSS1500	1.23719	0.180277	6.75608e-12	0.359976	0.238712	0.131557	8.59944	0.00336266	0.883713	0.0513831
cg17355668	chr19	16262028	16262030			-0.40052	0.067791	3.45942e-09	-0.742182	0.095066	5.85566e-15	8.56241	0.00343174	0.88321	0.0518069
cg10720997	chr1	1062477	1062479			0.519025	0.0608676	1.50037e-17	0.18388	0.0972922	0.0587615	8.52824	0.00349677	0.882743	0.0521602
cg01904393	chr12	51421298	51421300			-0.684888	0.120866	1.45752e-08	-1.27376	0.163129	5.79607e-15	8.41279	0.0037259	0.881133	0.0527065
cg05590196	chr1	32754672	32754674	KIAA1522	Body	0.374102	0.0655705	1.16115e-08	0.0468518	0.0918878	0.610135	8.40412	0.00374372	0.881011	0.0527065
cg01458821	chr5	122092138	122092140			0.354503	0.0556668	1.91132e-10	0.0817267	0.0758529	0.281285	8.40522	0.00374145	0.881026	0.0527065
cg04560781	chr2	128754004	128754006			0.701929	0.11862	3.26947e-09	0.129558	0.156771	0.408568	8.47677	0.0035971	0.882031	0.0527065
cg27241143	chr1	172090388	172090390	DNM3;DNM3;DNM3	Body;Body;Body	0.32148	0.0397404	5.99086e-16	0.132605	0.0515048	0.0100352	8.42943	0.00369197	0.881368	0.0527065
cg07048504	chr1	55363604	55363606			0.539763	0.0933595	7.40152e-09	0.0973829	0.122141	0.425277	8.28031	0.00400774	0.879232	0.0546396
cg08926287	chr3	14402193	14402195	SLC6A6;SLC6A6;SLC6A6	TSS1500;TSS1500;TSS1500	0.65322	0.103934	3.27991e-10	0.172729	0.130713	0.186358	8.27845	0.00401184	0.879204	0.0546396
cg07178945	chr12	4379633	4379635	FGF23;FGF23	5'UTR;1stExon	0.750482	0.0738722	3.01548e-24	0.395393	0.0985346	6.00203e-05	8.3138	0.0039345	0.879718	0.0546396
cg27031987	chr8	76615140	76615142	ZFHX4-AS1	Body	0.458357	0.0719207	1.8526e-10	0.124629	0.0916787	0.174016	8.2028	0.00418257	0.87809	0.0563523
cg24016523	chr12	116980578	116980580	LOC100506551;FBXW8;FBXW8	Body;Body;Body	0.814868	0.102669	2.07417e-15	0.311449	0.142973	0.0293778	8.17989	0.00423572	0.877749	0.0564613
cg01971407	chr11	313623	313625	IFITM1	TSS1500	-0.684276	0.100859	1.16485e-11	-1.15859	0.132206	1.892e-18	8.13634	0.00433867	0.877095	0.0564888
cg16029875	chr1	204351050	204351052	PLEKHA6	5'UTR	0.367721	0.0648248	1.40702e-08	0.0127045	0.106176	0.904757	8.14419	0.00431993	0.877213	0.0564888
cg13714975	chr11	33696552	33696554			0.462728	0.0637787	4.01029e-13	0.157248	0.0861498	0.0679576	8.12204	0.00437304	0.876878	0.0564888
cg11307857	chr11	128729135	128729137	FLI1;FLI1;FLI1;FLI1	5'UTR;5'UTR;5'UTR;Body	1.0788	0.156421	5.3195e-12	0.334785	0.20945	0.109954	8.10039	0.00442557	0.876549	0.056584
cg01844491	chr7	33933366	33933368	BMPER	Body	0.602289	0.0877066	6.55264e-12	0.187204	0.117461	0.110992	8.01762	0.00463243	0.875275	0.0586307
cg09943198	chr9	222491	222493	DOCK8	Body	-0.523956	0.0923749	1.41091e-08	-0.955229	0.121819	4.45566e-15	7.95777	0.00478815	0.874337	0.0599955
cg26342454	chr4	10033637	10033639	SLC2A9	5'UTR	-0.459926	0.0503043	6.08132e-20	-0.702571	0.0699151	9.28757e-24	7.9363	0.00484527	0.873997	0.0601102
cg16936060	chr4	56656888	56656890	HOPX;HOPX;HOPX;HOPX;HOPX	5'UTR;Body;Body;TSS1500;TSS1500	0.704887	0.103838	1.13432e-11	0.224523	0.136376	0.0996924	7.85374	0.00507157	0.872672	0.0623008
cg25896883	chr2	189407943	189407945			-0.398779	0.0648236	7.66318e-10	-0.706043	0.0886541	1.66538e-15	7.82741	0.00514599	0.872244	0.0626012
cg13169221	chr6	30076146	30076148	RNF39;RNF39	TSS1500;TSS1500	0.526566	0.0932236	1.61926e-08	0.0937678	0.124102	0.449908	7.77495	0.00529756	0.871382	0.0638254
cg03957124	chr6	37049092	37049094			-0.909882	0.156306	5.84419e-09	-1.61188	0.198188	4.18413e-16	7.73511	0.00541572	0.870719	0.0640179
cg21240131	chr18	46135500	46135502			0.415524	0.0558113	9.68267e-14	0.151845	0.0765951	0.0474297	7.74092	0.00539834	0.870816	0.0640179
cg05673882	chr5	75566876	75566878	POLK	Body	-0.62241	0.0774807	9.50417e-16	-0.978038	0.103743	4.19838e-21	7.54341	0.00602299	0.867434	0.0698778
cg04732968	chr3	13891962	13891964			0.586706	0.101054	6.40254e-09	0.130347	0.131743	0.322465	7.55453	0.00598595	0.867629	0.0698778
cg14036704	chr1	181216929	181216931			0.324614	0.0556183	5.33217e-09	0.073589	0.0727802	0.311963	7.51022	0.00613499	0.866848	0.0704514
cg27230739	chr5	138944832	138944834			0.491268	0.0816591	1.78692e-09	0.0951255	0.119448	0.425813	7.49563	0.00618488	0.866589	0.0704514
cg19799178	chr6	37168884	37168886	PIM1;PIM1	TSS1500;TSS1500	-0.623056	0.10811	8.25538e-09	-1.11727	0.14505	1.33259e-14	7.46313	0.00629755	0.866008	0.0710769
cg21161138	chr5	399244	399246	AHRR	Body	-1.14874	0.0681335	8.83469e-64	-0.830947	0.0955014	3.29301e-18	7.33823	0.00675032	0.863727	0.0710769
cg26663696	chr3	160403486	160403488	MIR15B;MIR16-2;SMC4;SMC4;SMC4	TSS1500;TSS1500;Body;Body;Body	-0.308664	0.0480437	1.32169e-10	-0.515086	0.0589448	2.36335e-18	7.36853	0.0066375	0.864288	0.0710769
cg22183049	chr5	139764386	139764388			0.292724	0.051555	1.36366e-08	0.0484467	0.0738987	0.512092	7.34964	0.00670762	0.863939	0.0710769
cg26747079	chr3	193800955	193800957			0.418962	0.0709249	3.4814e-09	0.0855731	0.0997833	0.391119	7.41627	0.00646366	0.865161	0.0710769
cg26864028	chr19	11384303	11384305	EPOR;EPOR	1stExon;5'UTR	0.706115	0.122155	7.44959e-09	0.126165	0.173938	0.46824	7.44509	0.00636097	0.865683	0.0710769
cg27139381	chr14	104903432	104903434			0.570827	0.0721805	2.60866e-15	0.239933	0.0977905	0.0141459	7.41157	0.00648058	0.865076	0.0710769
cg09507934	chr7	102432101	102432103	ORAI2;ORAI2	TSS1500;TSS1500	0.786535	0.120753	7.33905e-11	0.241076	0.160511	0.133114	7.3745	0.00661553	0.864398	0.0710769
cg06635952	chr2	69798736	69798738	ANXA4	Body	0.989764	0.0952874	2.83729e-25	0.545208	0.13313	4.21631e-05	7.37332	0.00661984	0.864376	0.0710769
cg07274898	chr22	30574544	30574546			0.265395	0.0344851	1.40457e-14	0.114112	0.0444514	0.0102545	7.23079	0.00716638	0.861702	0.0736023
cg06671242	chr11	86816724	86816726	PRSS23;PRSS23;PRSS23	Body;Body;Body	0.340128	0.0470032	4.61193e-13	0.13618	0.0593705	0.0218061	7.2539	0.00707472	0.862143	0.0736023
cg21347981	chr7	49777222	49777224	VWC2	Body	0.609744	0.0935849	7.24878e-11	0.204216	0.118231	0.0841205	7.23297	0.00715767	0.861744	0.0736023
cg10211874	chr17	40342563	40342565	RARA-AS1;RARA;RARA;RARA;RARA;RARA	Body;5'UTR;1stExon;Body;Body;Body	0.487138	0.0774173	3.12659e-10	0.135873	0.105474	0.19767	7.20794	0.00725816	0.861264	0.0739388
cg10358466	chr3	169240939	169240941	MECOM;MECOM	5'UTR;Body	-0.630877	0.097645	1.04063e-10	-1.06593	0.1303	2.82521e-16	7.13879	0.00754342	0.85992	0.076225
cg14634473	chr10	22816507	22816509			-0.558754	0.0953981	4.71073e-09	-0.958902	0.116523	1.88382e-16	7.06033	0.00788094	0.858364	0.0785985
cg06991118	chr18	9117349	9117351	NDUFV2	Body	-0.522636	0.082368	2.22228e-10	-0.88683	0.109616	5.94908e-16	7.05515	0.00790375	0.85826	0.0785985
cg05135521	chr2	160331823	160331825	RBMS1;RBMS1	Body;Body	-0.363872	0.0573908	2.29395e-10	-0.619581	0.077553	1.35903e-15	7.02468	0.00803937	0.857645	0.0793176
cg03743262	chr7	114088450	114088452			0.455794	0.0788545	7.46188e-09	0.109251	0.105129	0.298709	6.95368	0.00836471	0.856191	0.0818827
cg00210249	chr10	69375922	69375924	HK1;HK1;HK1;HK1;HK1	Body;Body;Body;Body;Body	0.386438	0.0606835	1.91388e-10	0.113198	0.0843516	0.179603	6.91447	0.00855012	0.855376	0.0825895
cg26138250	chr17	76248605	76248607			0.563503	0.0845564	2.66072e-11	0.191345	0.113719	0.092449	6.89687	0.00863466	0.855007	0.0825895
cg11412468	chr2	84206280	84206282			0.721234	0.106162	1.09268e-11	0.256303	0.141653	0.0703939	6.89819	0.00862833	0.855034	0.0825895
cg04689048	chr19	46496031	46496033	PNMAL2	TSS200	0.604725	0.0856411	1.65123e-12	0.240724	0.109396	0.0277733	6.86444	0.00879278	0.854322	0.0834648
cg10581837	chr13	75760570	75760572	LMO7;LMO7	TSS200;Body	0.621593	0.0979368	2.19737e-10	0.196987	0.130467	0.131077	6.77445	0.00924718	0.852387	0.0871181
cg26703534	chr5	377242	377244	AHRR	Body	-1.01257	0.104051	2.21466e-22	-0.531877	0.153571	0.000533387	6.7149	0.00956106	0.851077	0.089403
cg26079664	chr3	51706939	51706941	GRM2;GRM2	TSS200;TSS200	0.280405	0.0369977	3.48231e-14	0.12386	0.0481361	0.0100784	6.64867	0.009923	0.849594	0.0908818
cg06697407	chr12	3196227	3196229	TSPAN9;TSPAN9	5'UTR;5'UTR	0.385948	0.0596599	9.85617e-11	0.129359	0.079545	0.1039	6.65925	0.00986422	0.849833	0.0908818
cg07398622	chr6	27505720	27505722			0.468332	0.0755076	5.55907e-10	0.146977	0.0991798	0.138359	6.64619	0.0099368	0.849538	0.0908818
cg10965265	chr7	128666425	128666427			0.327477	0.0489441	2.21885e-11	0.116591	0.0658685	0.0767164	6.60404	0.0101748	0.848578	0.0923839
cg19949550	chr14	93957357	93957359	ASB2;ASB2	5'UTR;1stExon	-0.516545	0.0828761	4.58369e-10	-0.149435	0.116999	0.201518	6.55582	0.0104542	0.847464	0.0942379
cg07978331	chr16	75012142	75012144	ZNRF1	Body	-0.820975	0.100963	4.24207e-16	-1.24265	0.133228	1.08655e-20	6.36317	0.0116513	0.842846	0.0949373
cg21325715	chr17	82339251	82339253			-0.723603	0.126873	1.17468e-08	-1.23717	0.157865	4.61864e-15	6.4301	0.0112203	0.844481	0.0949373
cg01895164	chr1	26005661	26005663			-0.521268	0.074214	2.15849e-12	-0.83423	0.0994413	4.8956e-17	6.36164	0.0116614	0.842808	0.0949373
cg01435315	chr10	70588663	70588665			-0.550615	0.0647461	1.8281e-17	-0.821993	0.0844414	2.14905e-22	6.50446	0.0107604	0.846259	0.0949373
cg05812200	chr4	16461521	16461523			0.280161	0.0473156	3.19783e-09	0.0763297	0.0644966	0.236623	6.49317	0.010829	0.845992	0.0949373
cg09906382	chr2	156327903	156327905	NR4A2	Body	0.338727	0.057856	4.78004e-09	0.0853834	0.080987	0.291753	6.47906	0.0109153	0.845657	0.0949373
cg24958408	chr19	38686761	38686763	ACTN4	Body	0.409889	0.0668975	8.94873e-10	0.123925	0.0916761	0.176448	6.34911	0.011744	0.842498	0.0949373
cg19758448	chr17	39672042	39672044	PGAP3	3'UTR	0.465662	0.0697431	2.44184e-11	0.164992	0.0967706	0.0881972	6.35353	0.0117148	0.842607	0.0949373
cg05590619	chr3	42015321	42015323			0.697742	0.120288	6.60808e-09	0.175216	0.168261	0.29772	6.38212	0.0115276	0.843312	0.0949373
cg12934382	chr3	51707118	51707120	GRM2;GRM2;GRM2;GRM2	1stExon;5'UTR;1stExon;5'UTR	0.384261	0.0477294	8.22432e-16	0.184689	0.0629833	0.00336415	6.37774	0.0115561	0.843205	0.0949373
cg00305281	chr22	41920171	41920173			0.71915	0.124091	6.81745e-09	0.191004	0.168379	0.256639	6.37573	0.0115692	0.843155	0.0949373
cg04453050	chr3	51706879	51706881	GRM2;GRM2	TSS200;TSS200	0.4708	0.0641323	2.11899e-13	0.201498	0.0847408	0.0174157	6.42144	0.0112751	0.844272	0.0949373
cg05866990	chr11	34570704	34570706			0.628915	0.0997799	2.91895e-10	0.217723	0.127849	0.0885742	6.42851	0.0112303	0.844443	0.0949373
cg00860225	chr17	28986138	28986140	SEZ6;SEZ6	Body;Body	0.591857	0.0833213	1.21798e-12	0.235061	0.112992	0.0374945	6.45897	0.0110394	0.845177	0.0949373
cg00911794	chr17	2058837	2058839	HIC1;HIC1	3'UTR;3'UTR	0.574828	0.064447	4.68813e-19	0.292658	0.0912909	0.001347	6.37602	0.0115672	0.843162	0.0949373
cg16498391	chr18	12421072	12421074	SLMO1;SLMO1	Body;Body	1.00042	0.150743	3.2093e-11	0.339988	0.213154	0.110704	6.39946	0.0114155	0.843737	0.0949373
cg18864535	chr14	104903420	104903422			0.747166	0.100325	9.51335e-14	0.324714	0.134981	0.0161447	6.30955	0.012009	0.84151	0.0964566
cg04368942	chr7	134886568	134886570	CALD1;CALD1;CALD1	Body;Body;Body	-0.627828	0.0810254	9.29609e-15	-0.96948	0.109734	1.00279e-18	6.27332	0.0122569	0.840595	0.0978211
cg07530264	chr8	143891328	143891330			0.66738	0.0918789	3.76645e-13	0.275164	0.127087	0.0303756	6.25522	0.0123828	0.840133	0.0982003
cg10322443	chr14	65255866	65255868			0.72878	0.0969112	5.47453e-14	0.329538	0.127264	0.00961427	6.22928	0.0125655	0.839468	0.0990223
cg04255201	chr19	46496049	46496051	PNMAL2	TSS200	0.697613	0.0931089	6.76053e-14	0.316125	0.121522	0.00928462	6.20958	0.012706	0.838959	0.0995042
cg02716826	chr9	33447033	33447035	SUGT1P1;AQP3	Body;Body	-0.745519	0.102271	3.1076e-13	-1.16598	0.134497	4.35158e-18	6.19255	0.0128289	0.838516	0.0998426
cg09945032	chr3	38829527	38829529			-0.84434	0.113918	1.24553e-13	-1.32038	0.154616	1.3459e-17	6.14395	0.0131863	0.837238	0.100283
cg00741986	chr4	2746604	2746606	TNIP2;TNIP2	Body;Body	-0.724377	0.117591	7.26813e-10	-1.20823	0.155413	7.58446e-15	6.16405	0.0130373	0.837769	0.100283
cg17287155	chr5	393231	393233	AHRR	Body	-0.784124	0.0609788	7.66031e-38	-0.518176	0.0882958	4.39385e-09	6.14249	0.0131971	0.8372	0.100283
cg21899500	chr3	51706833	51706835	GRM2;GRM2	TSS1500;TSS1500	0.369843	0.0543309	9.95021e-12	0.144181	0.0730755	0.0484912	6.14134	0.0132057	0.837169	0.100283
cg03909289	chr19	29715907	29715909	C19orf12;C19orf12;C19orf12;C19orf12;C19orf12;C19orf12;C19orf12	TSS1500;TSS1500;TSS1500;TSS1500;TSS1500;TSS1500;TSS200	-0.47876	0.083134	8.46694e-09	-0.812849	0.10784	4.78991e-14	6.02	0.0141447	0.833887	0.105496
cg19151852	chr17	81980734	81980736	ASPSCR1;ASPSCR1;ASPSCR1	Body;Body;Body	0.421697	0.0709119	2.73488e-09	0.134306	0.0931327	0.149275	6.02773	0.0140828	0.8341	0.105496
cg05480247	chr8	6811848	6811850	XKR5;XKR5	Body;Body	0.579925	0.0715138	5.09258e-16	0.286714	0.0956117	0.00271105	6.0307	0.0140591	0.834182	0.105496
cg19325791	chr17	48483320	48483322			0.541817	0.0957032	1.50114e-08	0.149862	0.128129	0.242155	6.00676	0.0142512	0.833521	0.105661
cg09224452	chr20	595749	595751			0.443266	0.0674607	5.00699e-11	0.163219	0.092506	0.0776615	5.98293	0.014445	0.832858	0.106468
cg14153041	chr1	21904791	21904793	HSPG2;HSPG2	Body;Body	0.530043	0.0788348	1.77457e-11	0.203518	0.107989	0.0594811	5.96417	0.0145995	0.832332	0.106977
cg18419358	chr6	157962976	157962978			-0.348854	0.0612358	1.22011e-08	-0.599789	0.0826475	3.95205e-13	5.9514	0.0147056	0.831972	0.107128
cg11436113	chr20	19210500	19210502			-0.895479	0.112157	1.41445e-15	-1.3554	0.151949	4.65897e-19	5.93046	0.0148813	0.831379	0.107782
cg11414254	chr5	177022010	177022012	ZNF346;ZNF346;ZNF346;ZNF346;ZNF346;ZNF346;ZNF346;ZNF346;ZNF346;ZNF346;ZNF346	TSS1500;TSS1500;TSS1500;TSS1500;TSS1500;TSS1500;TSS1500;TSS1500;TSS1500;TSS1500;TSS1500	-0.643851	0.084806	3.14896e-14	-0.993878	0.116418	1.37568e-17	5.9059	0.0150903	0.830678	0.108254
cg05824218	chr17	40342843	40342845	RARA;RARA;RARA;RARA	1stExon;Body;Body;Body	1.04935	0.170827	8.11072e-10	0.330637	0.241517	0.171	5.90251	0.0151193	0.830581	0.108254
cg16844962	chr17	1605048	1605050	SLC43A2;SLC43A2;SLC43A2	TSS200;Body;Body	0.724362	0.0852203	1.89783e-17	0.371936	0.118389	0.00168005	5.83706	0.015692	0.828681	0.111716
cg12194346	chr20	23457754	23457756			0.824127	0.10859	3.21538e-14	0.380976	0.14863	0.0103698	5.79595	0.0160632	0.827466	0.113713
cg15693572	chr3	22370893	22370895			0.391745	0.0390499	1.10357e-23	0.234299	0.0528144	9.15303e-06	5.74586	0.0165275	0.825962	0.115693
cg17010972	chr1	24551919	24551921	LOC100506985	Body	0.804337	0.125795	1.6154e-10	0.300844	0.168121	0.0735428	5.74986	0.01649	0.826083	0.115693
cg20842915	chr7	39625532	39625534	RALA	5'UTR	-0.495475	0.0758824	6.59842e-11	-0.790391	0.0978091	6.42635e-16	5.67547	0.0172037	0.823803	0.11869
cg14356220	chr3	102195907	102195909			0.410537	0.0717755	1.0669e-08	0.130776	0.0930437	0.159864	5.66783	0.0172788	0.823566	0.11869
cg24833706	chr15	42401806	42401808	CAPN3;CAPN3;CAPN3;CAPN3;CAPN3;CAPN3;CAPN3	TSS1500;ExonBnd;ExonBnd;ExonBnd;Body;Body;Body	0.457484	0.0783184	5.17865e-09	0.152024	0.101519	0.134268	5.67554	0.017203	0.823805	0.11869
cg25579419	chr1	32754848	32754850	KIAA1522	Body	0.654741	0.107507	1.12756e-09	0.226914	0.144112	0.115355	5.66218	0.0173346	0.823389	0.11869
cg26882438	chr3	122680272	122680274	PARP14	TSS1500	-0.489527	0.0790841	6.01824e-10	-0.80622	0.10761	6.78009e-14	5.62373	0.0177189	0.822182	0.120662
cg16565913	chr4	40630344	40630346	RBM47	TSS1500	0.457366	0.0752407	1.21153e-09	0.160128	0.100433	0.110852	5.61025	0.0178557	0.821755	0.120936
cg13511623	chr9	123716678	123716680	DENND1A;DENND1A	Body;Body	-0.299903	0.0493204	1.19659e-09	-0.500873	0.0697665	7.00796e-13	5.53286	0.0186625	0.819262	0.124384
cg27467282	chr13	51542047	51542049			0.405972	0.0663295	9.32645e-10	0.146268	0.0882312	0.0973619	5.53547	0.0186347	0.819347	0.124384
cg00664406	chr3	51706858	51706860	GRM2;GRM2	TSS1500;TSS1500	0.441391	0.0601893	2.24435e-13	0.203869	0.0809479	0.0117847	5.54443	0.0185396	0.819639	0.124384
cg24125710	chr3	176697063	176697065			0.420537	0.0687158	9.36059e-10	0.148613	0.0934312	0.111696	5.4971	0.0190481	0.818086	0.126282
cg02998240	chr1	16182172	16182174			-0.279723	0.0493529	1.44622e-08	-0.481559	0.0706402	9.29122e-12	5.48602	0.0191692	0.817718	0.126416
cg10745039	chr8	89397617	89397619			0.76376	0.0911636	5.38795e-17	0.407999	0.122658	0.000880043	5.41903	0.0199184	0.815465	0.130669
cg14129477	chr17	55344858	55344860			-0.381754	0.0557775	7.68839e-12	-0.599617	0.0753255	1.71564e-15	5.40282	0.0201042	0.814912	0.13074
cg14530338	chr2	218953632	218953634			0.451861	0.0767782	3.97384e-09	0.158335	0.100394	0.114762	5.39369	0.0202097	0.814598	0.13074
cg04135110	chr5	346579	346581	AHRR	Body	0.470745	0.0639927	1.89184e-13	0.208302	0.0931737	0.0253759	5.39088	0.0202423	0.814501	0.13074
cg00184372	chr2	854673	854675	LINC01115;LINC01115	Body;Body	0.384407	0.0650796	3.48982e-09	0.122048	0.0925689	0.18735	5.37568	0.0204194	0.813977	0.131208
cg16116425	chr17	66963915	66963917	CACNG4	TSS1500	0.324168	0.0534389	1.31019e-09	0.118544	0.0709635	0.0948224	5.35781	0.0206297	0.813357	0.131213
cg09696560	chr3	185460828	185460830	MAP3K13	Body	0.396678	0.0690324	9.12386e-09	0.126454	0.0940415	0.178735	5.36555	0.0205384	0.813626	0.131213
cg22706402	chr9	81875144	81875146			-0.763	0.119837	1.92771e-10	-1.20327	0.148452	5.2551e-16	5.32541	0.0210166	0.812221	0.132999
cg13705457	chr11	34570706	34570708			0.410776	0.068853	2.43158e-09	0.151037	0.0895575	0.0917031	5.28665	0.0214895	0.810844	0.135308
cg11047325	chr17	78358852	78358854	SOCS3	Body	-0.335922	0.0487387	5.48967e-12	-0.525328	0.0670051	4.5015e-15	5.22561	0.0222567	0.808635	0.137377
cg03977382	chr11	99694179	99694181	CNTN5;CNTN5;CNTN5;CNTN5	Body;Body;Body;Body	-0.339264	0.0348557	2.17252e-22	-0.203541	0.047984	2.21691e-05	5.23708	0.0221103	0.809054	0.137377
cg27312979	chr10	95334695	95334697	SORBS1;SORBS1;SORBS1;SORBS1;SORBS1;SORBS1;SORBS1	Body;Body;Body;Body;Body;Body;Body	0.265381	0.0385219	5.61442e-12	0.122381	0.0491017	0.0126883	5.25019	0.0219444	0.809531	0.137377
cg05753553	chr17	2786191	2786193			0.586525	0.0651892	2.3138e-19	0.330447	0.09106	0.000284645	5.22872	0.0222169	0.808748	0.137377
cg14322760	chr3	160402675	160402677	SMC4;SMC4;SMC4;SMC4;SMC4;SMC4	ExonBnd;ExonBnd;ExonBnd;Body;Body;Body	-0.273594	0.0465729	4.24026e-09	-0.438982	0.0557603	3.472e-15	5.18223	0.022819	0.807033	0.140158
cg05307394	chr2	62383956	62383958			-0.450311	0.0789149	1.15473e-08	-0.751865	0.106799	1.92216e-12	5.15695	0.0231536	0.806087	0.141519
cg02180507	chr6	36914305	36914307	C6orf89;C6orf89;C6orf89;C6orf89	Body;Body;Body;Body	-0.734076	0.122652	2.16362e-09	-1.18874	0.159228	8.28738e-14	5.11722	0.0236895	0.804582	0.142024
cg01340229	chr3	161072613	161072615			-0.718179	0.0967141	1.12106e-13	-1.07102	0.12217	1.84085e-18	5.12763	0.0235478	0.804978	0.142024
cg08792700	chr9	84296363	84296365	SLC28A3;SLC28A3;SLC28A3	Body;Body;Body	-0.461407	0.07842	4.00964e-09	-0.762537	0.107179	1.12236e-12	5.14139	0.023362	0.8055	0.142024
cg10176717	chr10	111129215	111129217			0.416604	0.0727491	1.0247e-08	0.138525	0.0990307	0.161872	5.12125	0.0236346	0.804735	0.142024
cg27449150	chr1	117654703	117654705			-0.729743	0.111136	5.16085e-11	-1.14375	0.145958	4.64631e-15	5.09284	0.0240249	0.803646	0.143348
cg22635676	chr2	241036553	241036555	SNED1	Body	0.107982	0.0172114	3.52217e-10	0.0423166	0.0235096	0.0718652	5.07927	0.0242136	0.803121	0.14379
cg06831571	chr11	34570648	34570650			0.508942	0.0690635	1.71665e-13	0.247724	0.0934179	0.00800674	5.05567	0.0245455	0.802202	0.145073
cg11939713	chr21	15140770	15140772			-0.55783	0.0856094	7.22113e-11	-0.880089	0.115183	2.15926e-14	5.04223	0.0247367	0.801675	0.145517
cg24980413	chr5	346871	346873	AHRR	Body	0.398158	0.0554822	7.16148e-13	0.187365	0.0760644	0.0137688	5.0128	0.0251607	0.80051	0.147319
cg00247870	chr2	9699635	9699637			0.805939	0.131727	9.46036e-10	0.318461	0.173859	0.0669935	4.99452	0.0254277	0.799781	0.14819
cg04497870	chr1	41811612	41811614	HIVEP3;HIVEP3	5'UTR;5'UTR	-0.728517	0.122134	2.44813e-09	-1.1721	0.157343	9.37979e-14	4.9597	0.0259447	0.798375	0.148719
cg06014707	chr8	74755382	74755384	MIR2052HG	Body	-0.225451	0.0319666	1.75498e-12	-0.106385	0.0428773	0.0130961	4.9563	0.0259958	0.798237	0.148719
cg27635485	chr4	176709638	176709640	VEGFC	Body	0.291042	0.0489395	2.73124e-09	0.113549	0.0630506	0.0717147	4.94529	0.0261618	0.797787	0.148719
cg20543544	chr10	79243899	79243901	ZMIZ1	Body	0.282957	0.0456859	5.88277e-10	0.116495	0.0593399	0.049626	4.94076	0.0262305	0.797602	0.148719
cg19894966	chr6	108348808	108348810	LACE1	Body	0.427291	0.0716592	2.47923e-09	0.162143	0.0950542	0.0880471	4.96132	0.0259205	0.798441	0.148719
cg03254067	chr4	10589946	10589948	CLNK	Body	0.684955	0.119252	9.25966e-09	0.232772	0.16405	0.155925	4.97087	0.0257776	0.798828	0.148719
cg07823663	chr10	17006761	17006763	CUBN	Body	0.479558	0.0766081	3.85265e-10	0.194088	0.103251	0.0601384	4.93014	0.0263921	0.797166	0.148961
cg15344028	chr2	203936786	203936788	ICOS;ICOS	5'UTR;1stExon	-0.396903	0.0591658	1.96876e-11	-0.616073	0.0791315	6.94755e-15	4.92046	0.0265404	0.796767	0.149126
cg20595453	chr6	33251614	33251616	VPS52	Body	-0.93732	0.124161	4.37785e-14	-1.40154	0.169542	1.37816e-16	4.87997	0.0271702	0.795081	0.151983
cg22573230	chr17	7745952	7745954	DNAH2	Body	-0.582766	0.0880122	3.55763e-11	-0.905224	0.117045	1.04206e-14	4.84853	0.0276696	0.793752	0.152946
cg23025288	chr2	128521149	128521151			-0.558032	0.0866371	1.18666e-10	-0.884766	0.120511	2.10796e-13	4.84612	0.0277084	0.793649	0.152946
cg17282301	chr17	40342329	40342331	RARA-AS1;RARA;RARA;RARA;RARA;RARA	Body;5'UTR;1stExon;Body;Body;Body	0.335258	0.0453707	1.47589e-13	0.16272	0.0638033	0.0107617	4.85685	0.0275366	0.794105	0.152946
cg19305903	chr19	11092362	11092364	LDLR;LDLR;LDLR;LDLR;LDLR	Body;Body;Body;Body;Body	-0.740203	0.0962715	1.48623e-14	-1.08872	0.125906	5.28343e-18	4.83524	0.0278838	0.793185	0.153239
cg01270753	chr9	99182053	99182055			-0.516594	0.0879945	4.33816e-09	-0.837181	0.117095	8.70552e-13	4.79045	0.028618	0.791251	0.153269
cg25970929	chr21	25561207	25561209	MIR155HG	TSS1500	-0.41622	0.0712293	5.11505e-09	-0.666533	0.0894809	9.413e-14	4.7901	0.0286238	0.791236	0.153269
cg11927233	chr5	171389537	171389539	NPM1;NPM1;NPM1	Body;Body;Body	-0.380552	0.0666504	1.13188e-08	-0.623717	0.0889976	2.41336e-12	4.78278	0.0287456	0.790917	0.153269
cg01248108	chr7	114979516	114979518	MDFIC;MDFIC;MDFIC;MDFIC	ExonBnd;ExonBnd;Body;Body	0.357636	0.0619323	7.71256e-09	0.128224	0.0843804	0.128613	4.8039	0.0283954	0.791836	0.153269
cg20724032	chr3	41419244	41419246	ULK4	Body	0.608125	0.0994905	9.81479e-10	0.242676	0.133741	0.0695969	4.80669	0.0283495	0.791957	0.153269
cg06975048	chr17	7922836	7922838	KCNAB3	3'UTR	0.645838	0.0994139	8.22352e-11	0.266457	0.14206	0.0607001	4.78744	0.028668	0.79112	0.153269
cg11557553	chr5	404880	404882	AHRR;LOC100310782	Body;TSS1500	0.799475	0.11692	8.04193e-12	0.366267	0.159033	0.0212744	4.81674	0.0281846	0.792391	0.153269
cg17407859	chr3	165259995	165259997	LINC01322	Body	-0.271335	0.0459267	3.46304e-09	-0.441961	0.0636681	3.87567e-12	4.72398	0.0297448	0.788314	0.157925
cg13935634	chr6	10583535	10583537	GCNT2;GCNT2	Body;Body	-0.454186	0.0664826	8.39425e-12	-0.694236	0.0883518	3.91475e-15	4.71325	0.029931	0.787832	0.158243
cg00417304	chr11	45102904	45102906	PRDM11	Body	-0.773962	0.111187	3.38023e-12	-1.16903	0.144495	5.94274e-16	4.6954	0.0302434	0.787026	0.159183
cg14711465	chr8	119698352	119698354			-0.501268	0.0841827	2.60829e-09	-0.805637	0.112569	8.2581e-13	4.68863	0.0303629	0.786718	0.159183
cg06062640	chr20	53656412	53656414			-0.569838	0.0965445	3.58387e-09	-0.91669	0.128095	8.2853e-13	4.67588	0.0305891	0.786136	0.15951
cg25945207	chr3	190701147	190701149			0.478925	0.0830941	8.2319e-09	0.173132	0.114522	0.13059	4.67079	0.0306798	0.785903	0.15951
cg15801526	chr1	61887737	61887739	INADL	Body	0.81632	0.115866	1.84974e-12	0.387351	0.161632	0.0165529	4.65271	0.0310046	0.785071	0.160532
cg07573872	chr19	1126342	1126344	SBNO2;SBNO2	Body;Body	-0.446673	0.0641473	3.32536e-12	-0.665101	0.0784706	2.33465e-17	4.64453	0.0311526	0.784693	0.160635
cg01641754	chr5	99020278	99020280			-0.658447	0.0746047	1.08672e-18	-0.913327	0.0918871	2.7975e-23	4.63729	0.0312844	0.784357	0.160653
cg21181774	chr1	113979433	113979435	OLFML3;OLFML3;OLFML3;OLFML3;OLFML3;OLFML3	5'UTR;1stExon;1stExon;1stExon;5'UTR;5'UTR	0.581799	0.0990433	4.24938e-09	0.230843	0.130145	0.0761072	4.60494	0.03188	0.782842	0.163044
cg00286125	chr19	35756004	35756006	HSPB6	Body	0.444711	0.0703694	2.62135e-10	0.19449	0.0932866	0.0370816	4.58542	0.032245	0.781918	0.164202
cg19375644	chr2	127860217	127860219			0.806302	0.120826	2.50202e-11	0.372935	0.162534	0.0217614	4.57886	0.0323687	0.781605	0.164202
cg05198378	chr5	82809065	82809067			-0.54164	0.0948029	1.10788e-08	-0.888817	0.132133	1.73581e-11	4.55752	0.0327746	0.780582	0.164266
cg21199085	chr15	59177279	59177281	MYO1E	Body	0.32282	0.0355135	9.89735e-20	0.193511	0.048997	7.83308e-05	4.56615	0.0326099	0.780997	0.164266
cg12280226	chr16	25108202	25108204	LCMT1-AS1	Body	0.567984	0.100561	1.62188e-08	0.211301	0.133398	0.113196	4.55873	0.0327513	0.780641	0.164266
cg25396818	chr3	4806668	4806670	ITPR1;ITPR1;ITPR1	Body;Body;Body	0.447333	0.0719231	4.9844e-10	0.189393	0.0975728	0.0522526	4.52807	0.0333431	0.779156	0.16645
cg15114651	chr19	46786152	46786154	SLC1A5;SLC1A5;SLC1A5	TSS1500;Body;5'UTR	-1.13013	0.180567	3.87964e-10	-1.77971	0.249703	1.02355e-12	4.4436	0.0350322	0.774957	0.171001
cg06647068	chr12	104459495	104459497	CHST11	Body	-0.728491	0.107581	1.27419e-11	-1.1086	0.145262	2.3166e-14	4.42178	0.0354831	0.773846	0.171001
cg12144393	chr11	117610267	117610269	DSCAML1	Body	-0.501139	0.0709013	1.57042e-12	-0.75086	0.0946595	2.15257e-15	4.45833	0.0347314	0.775701	0.171001
cg10816539	chr3	56800819	56800821	ARHGEF3;ARHGEF3;ARHGEF3	Body;Body;Body	-0.496109	0.0816715	1.24413e-09	-0.20672	0.110531	0.0614509	4.43396	0.0352306	0.774468	0.171001
cg27424995	chr1	27576043	27576045	AHDC1	5'UTR	0.257652	0.0455492	1.54435e-08	0.0946356	0.0622381	0.128375	4.46755	0.0345445	0.776164	0.171001
cg04611437	chr10	100519939	100519941	SEC31B	TSS200	0.422823	0.0750356	1.75096e-08	0.158861	0.100573	0.114208	4.42519	0.0354122	0.774021	0.171001
cg01651583	chr10	45403815	45403817	ALOX5;ALOX5;ALOX5	Body;Body;Body	0.435894	0.0762299	1.07696e-08	0.174254	0.0982401	0.0761033	4.42728	0.0353688	0.774128	0.171001
cg06825375	chr4	168841585	168841587	PALLD;PALLD;PALLD;PALLD	5'UTR;Body;Body;Body	0.388335	0.0532068	2.90774e-13	0.195227	0.0746301	0.00889847	4.43905	0.0351258	0.774727	0.171001
cg12804716	chr14	58138230	58138232	C14orf37	Body	0.742895	0.112349	3.78215e-11	0.340956	0.154228	0.0270553	4.43726	0.0351627	0.774636	0.171001
cg14027333	chr6	32148539	32148541	PRRT1	3'UTR	0.399023	0.0547812	3.24213e-13	0.201228	0.0767282	0.008726	4.40166	0.0359041	0.772813	0.172367
cg04498312	chr13	40031482	40031484			0.933732	0.160619	6.12462e-09	0.360075	0.221651	0.104266	4.39201	0.0361078	0.772314	0.172683
cg22052143	chr5	78772032	78772034			0.640042	0.106249	1.70153e-09	0.255918	0.149655	0.0872573	4.38026	0.0363575	0.771703	0.173216
cg00819417	chr17	31371897	31371899	NF1;NF1	Body;Body	-0.489471	0.0842634	6.29121e-09	-0.783025	0.112844	3.94966e-12	4.34469	0.0371244	0.769834	0.175535
cg03140421	chr16	67166277	67166279	HSF4;HSF4	Body;Body	0.494356	0.0877363	1.75501e-08	0.196377	0.112801	0.0816978	4.34789	0.0370548	0.770003	0.175535
cg07626482	chr19	46786245	46786247	SLC1A5;SLC1A5;SLC1A5	TSS1500;Body;5'UTR	-0.851034	0.117993	5.4905e-13	-1.25417	0.154156	4.09448e-16	4.31241	0.0378353	0.768111	0.178224
cg01010073	chr7	45025973	45025975	CCM2;CCM2;CCM2;CCM2	Body;Body;Body;Body	-0.609161	0.0913588	2.59694e-11	-0.92091	0.119524	1.31047e-14	4.29418	0.038243	0.767127	0.17947
cg23480021	chr3	22371254	22371256			0.276708	0.025742	5.97274e-27	0.187461	0.034642	6.25428e-08	4.27604	0.0386532	0.766139	0.180718
cg10597982	chr1	235270615	235270617	ARID4B;ARID4B;ARID4B	Body;Body;Body	-0.498021	0.0685229	3.64972e-13	-0.727563	0.0876596	1.04225e-16	4.25617	0.0391081	0.765047	0.182165
cg19719391	chr4	26788292	26788294			0.760758	0.101971	8.61917e-14	0.402692	0.140763	0.00422598	4.24368	0.0393967	0.764355	0.18283
cg13343932	chr17	78358979	78358981	SOCS3;LOC101928674;LOC101928674	Body;TSS1500;TSS1500	-0.40612	0.0590173	5.92818e-12	-0.610798	0.080253	2.72177e-14	4.22159	0.0399127	0.763123	0.183189
cg05697134	chr2	127860138	127860140			0.512534	0.0898238	1.15669e-08	0.208313	0.117664	0.0766595	4.22352	0.0398675	0.76323	0.183189
cg05930965	chr2	12798141	12798143			0.578935	0.0839003	5.19003e-12	0.28445	0.116134	0.0143121	4.22489	0.0398352	0.763307	0.183189
cg02423587	chr1	35593777	35593779	TFAP2E	Body	0.764012	0.0799995	1.29447e-21	0.485225	0.110055	1.03875e-05	4.19848	0.0404601	0.761819	0.185024
cg18842174	chr6	147675420	147675422			0.216001	0.0364034	2.96457e-09	0.0916579	0.0490004	0.061407	4.14928	0.0416521	0.758995	0.189782
cg13785019	chr11	9344168	9344170			0.625092	0.0830175	5.08805e-14	0.335186	0.116094	0.00388688	4.12601	0.0422288	0.757635	0.191712
cg16708465	chr13	95280842	95280844	ABCC4;ABCC4	Body;Body	-0.504131	0.0806312	4.04441e-10	-0.780581	0.109959	1.25835e-12	4.11051	0.0426174	0.756721	0.192116
cg13903421	chr2	218873991	218873993	WNT6	3'UTR	0.360178	0.0432861	8.73329e-17	0.211649	0.0591736	0.000347893	4.10417	0.0427776	0.756345	0.192116
cg03178303	chr2	69798878	69798880	ANXA4	Body	0.872787	0.125853	4.06354e-12	0.443061	0.170693	0.00944078	4.10593	0.0427331	0.75645	0.192116
cg19616007	chr3	98553757	98553759			-0.970268	0.130812	1.19564e-13	-0.503746	0.189834	0.00796344	4.09499	0.0430106	0.755799	0.192472
cg01901332	chr11	75320009	75320011	ARRB1;ARRB1	Body;Body	-0.661632	0.0722401	5.2487e-20	-0.412294	0.0999284	3.69296e-05	4.08891	0.0431654	0.755436	0.192478
cg08233235	chr19	55387358	55387360	RPL28;RPL28;RPL28;RPL28	Body;Body;Body;3'UTR	-0.548506	0.088978	7.07006e-10	-0.844366	0.116626	4.48865e-13	4.06775	0.0437094	0.754164	0.193526
cg26716902	chr17	42683901	42683903	CNTNAP1	Body	0.241175	0.0396758	1.21202e-09	0.109802	0.051602	0.0333478	4.07343	0.0435626	0.754507	0.193526
cg11789766	chr8	1772937	1772939	CLN8	Body	0.402764	0.0571256	1.78277e-12	0.211851	0.0755886	0.00506798	4.06016	0.0439063	0.753704	0.193714
cg01406381	chr19	46785005	46785007	SLC1A5;SLC1A5;SLC1A5	TSS200;Body;5'UTR	-0.425573	0.0668881	1.98533e-10	-0.662667	0.0970113	8.44326e-12	4.04842	0.0442127	0.75299	0.194381
cg25001882	chr14	78152733	78152735			-1.23156	0.106356	5.22477e-31	-0.872087	0.143952	1.37688e-09	4.03397	0.0445928	0.752105	0.195367
cg16983588	chr11	129923212	129923214	PRDM10;PRDM10;PRDM10;PRDM10	Body;Body;Body;Body	0.701438	0.0800449	1.90035e-18	0.421502	0.114257	0.000225065	4.02655	0.0447894	0.751649	0.195544
cg00890518	chr4	6907958	6907960	TBC1D14	TSS1500	0.817741	0.142585	9.74406e-09	0.327069	0.199307	0.100791	4.00906	0.0452565	0.750565	0.196897
cg14377032	chr2	74531108	74531110	AUP1;AUP1;AUP1;HTRA2;HTRA2;HTRA2	TSS1500;TSS1500;TSS1500;Body;Body;ExonBnd	-0.619043	0.086079	6.40503e-13	-0.906739	0.115625	4.43225e-15	3.98332	0.0459528	0.748953	0.197998
cg10691866	chr7	66352294	66352296	TPST1	Body	-0.583717	0.0801458	3.26009e-13	-0.857336	0.111742	1.68754e-14	3.95921	0.0466156	0.747424	0.197998
cg26964651	chr5	78653253	78653255			-0.34979	0.0542924	1.17363e-10	-0.528677	0.0714052	1.32251e-13	3.97699	0.0461259	0.748554	0.197998
cg21213853	chr3	51707456	51707458	GRM2;GRM2	5'UTR;5'UTR	0.215644	0.0348803	6.31288e-10	0.100005	0.0464608	0.0313619	3.96194	0.04654	0.747598	0.197998
cg21421937	chr6	109322882	109322884			0.532246	0.085836	5.61995e-10	0.244012	0.116477	0.0361771	3.96847	0.0463599	0.748014	0.197998
cg14639163	chr2	218873806	218873808	WNT6	Body	0.505748	0.06158	2.15985e-16	0.296633	0.0847583	0.000465683	3.98402	0.0459338	0.748997	0.197998
cg27444020	chr11	78397414	78397416	GAB2	Body	0.657099	0.0862393	2.54682e-14	0.364409	0.118884	0.00217489	3.97152	0.0462761	0.748207	0.197998
cg13515834	chr17	34171617	34171619	LOC101927239	Body	0.888244	0.119463	1.04319e-13	0.480252	0.166844	0.00399639	3.95307	0.0467859	0.747032	0.19805
cg04003530	chr12	127496489	127496491			0.257343	0.0441592	5.62197e-09	0.111104	0.0589216	0.0593458	3.94446	0.047026	0.74648	0.198396
cg19654061	chr2	232378687	232378689	ALPP;ALPP	1stExon;5'UTR	-0.503161	0.0694865	4.44951e-13	-0.26772	0.096733	0.00564673	3.90765	0.0480667	0.744092	0.201147
cg18709349	chr19	46496016	46496018	PNMAL2	TSS200	0.306457	0.0395116	8.75691e-15	0.178299	0.0514343	0.000527225	3.9044	0.0481597	0.743879	0.201147
cg06567447	chr15	85752913	85752915			0.782953	0.124737	3.45512e-10	0.364966	0.170585	0.0323956	3.91219	0.0479372	0.744388	0.201147
cg13483797	chr9	129669301	129669303	PRRX2	Body	-0.473294	0.0815957	6.61277e-09	-0.205051	0.109236	0.0604995	3.8705	0.0491419	0.741635	0.204567
cg10508317	chr17	78359064	78359066	SOCS3	Body	-0.573486	0.099915	9.48247e-09	-0.913091	0.141374	1.056e-10	3.84831	0.049796	0.740146	0.205922
cg01296603	chr1	53286068	53286070	LRP8;LRP8;LRP8;LRP8	Body;Body;Body;Body	0.39899	0.0605706	4.48206e-11	0.598363	0.0815607	2.19395e-13	3.85134	0.0497064	0.74035	0.205922
cg22798948	chr3	65080635	65080637			0.524941	0.0855287	8.37801e-10	0.24954	0.111687	0.0254653	3.83266	0.0502631	0.739085	0.20717
cg26276120	chr12	6868582	6868584	TPI1;TPI1;TPI1	Body;Body;Body	-0.624786	0.101485	7.43919e-10	-0.955985	0.135979	2.05918e-12	3.8102	0.0509413	0.737547	0.207494
cg26703507	chr2	112647083	112647085	SLC20A1	Body	-0.500028	0.0834436	2.06752e-09	-0.77227	0.111965	5.29607e-12	3.80099	0.0512224	0.73691	0.207494
cg13937758	chr6	149896311	149896313			-0.366829	0.0627736	5.10604e-09	-0.566487	0.0815041	3.64223e-12	3.7666	0.0522858	0.734509	0.207494
cg04444204	chr2	217105939	217105941			-0.35652	0.0624744	1.15213e-08	-0.555429	0.0808153	6.29454e-12	3.79183	0.0515033	0.736275	0.207494
cg12912690	chr2	238288815	238288817	PER2	TSS1500	0.251782	0.0446331	1.68909e-08	0.0958241	0.0664954	0.149566	3.79232	0.0514882	0.736309	0.207494
cg00303541	chr3	51707263	51707265	GRM2;GRM2	5'UTR;5'UTR	0.297992	0.0412934	5.33591e-13	0.162956	0.0560743	0.00365994	3.76015	0.0524879	0.734053	0.207494
cg12160664	chr1	113979230	113979232	OLFML3	TSS200	0.529889	0.0916543	7.40892e-09	0.238501	0.118175	0.0435703	3.79628	0.0513666	0.736584	0.207494
cg24597159	chr19	7658459	7658461			0.574941	0.0987695	5.84829e-09	0.257155	0.130161	0.0481921	3.78272	0.0517845	0.73564	0.207494
cg16264581	chr18	3061279	3061281			0.58914	0.103255	1.15866e-08	0.259478	0.135064	0.0547129	3.75994	0.0524944	0.734038	0.207494
cg00699559	chr5	419596	419598	AHRR;AHRR	Body;Body	0.544939	0.0846108	1.19054e-10	0.267846	0.114957	0.0198083	3.76854	0.0522252	0.734645	0.207494
cg16928454	chr4	54656956	54656958	KIT;KIT	TSS1500;TSS1500	0.535309	0.0809906	3.85558e-11	0.272457	0.108687	0.0121828	3.76064	0.0524725	0.734088	0.207494
cg18496287	chr1	51793901	51793903	NRD1;NRD1;NRD1	Body;Body;Body	0.890816	0.131126	1.09377e-11	0.457202	0.179609	0.0109107	3.80199	0.0511916	0.73698	0.207494
cg24681208	chr14	22882666	22882668	REM2	TSS1500	0.985015	0.153769	1.49578e-10	0.486474	0.205741	0.0180546	3.76727	0.052265	0.734556	0.207494
cg23062385	chr6	143607564	143607566	PHACTR2;PHACTR2	TSS1500;TSS1500	-0.36018	0.0511539	1.90735e-12	-0.52894	0.0704885	6.19387e-14	3.75461	0.0526621	0.733661	0.207502
cg05009104	chr7	44963380	44963382	MYO1G	Body	0.437119	0.0387641	1.71671e-29	0.31092	0.0524555	3.07938e-09	3.74356	0.0530112	0.732875	0.208223
cg00548098	chr16	11201809	11201811			-0.646041	0.0949653	1.02525e-11	-0.938396	0.117734	1.58097e-15	3.73569	0.0532618	0.732312	0.208553
cg07386640	chr14	38290884	38290886			-0.456816	0.0672449	1.09582e-11	-0.234615	0.0933676	0.0119774	3.72929	0.0534662	0.731852	0.208702
cg02415661	chr19	16197371	16197373	AP1M1;AP1M1	TSS1500;TSS1500	-0.57129	0.100477	1.30235e-08	-0.892604	0.132976	1.91309e-11	3.71666	0.053872	0.730941	0.209632
cg21566642	chr2	232419950	232419952			-1.17023	0.0596366	9.89441e-86	-0.9689	0.086011	1.95713e-29	3.70027	0.0544038	0.729749	0.210574
cg02954149	chr16	71526517	71526519	CHST4;CHST4	5'UTR;5'UTR	0.309485	0.0522587	3.17719e-09	0.142962	0.0690561	0.0384309	3.69746	0.0544953	0.729544	0.210574
cg25693132	chr3	51706724	51706726	GRM2;GRM2	TSS1500;TSS1500	0.406689	0.0643765	2.66078e-10	0.200921	0.0855487	0.0188433	3.69371	0.0546181	0.729269	0.210574
cg20480274	chr17	28986106	28986108	SEZ6;SEZ6	Body;Body	0.295712	0.0414619	9.88277e-13	0.164174	0.0546007	0.00264002	3.68105	0.0550341	0.728339	0.21138
cg07830813	chr15	45338699	45338701			0.390049	0.06436	1.3576e-09	0.190651	0.0816732	0.0195792	3.67711	0.0551645	0.728047	0.21138
cg00205076	chr18	683500	683502	ENOSF1;ENOSF1;ENOSF1	Body;Body;Body	0.450197	0.0766846	4.33784e-09	0.197382	0.107515	0.0663798	3.66489	0.0555704	0.72714	0.21164
cg08473752	chr17	28190030	28190032	NLK	Body	0.735706	0.106817	5.67683e-12	0.386325	0.147966	0.00903029	3.66527	0.0555577	0.727169	0.21164
cg07330742	chr10	79129286	79129288	ZMIZ1	5'UTR	-1.06421	0.182406	5.40219e-09	-1.62403	0.229312	1.41914e-12	3.65022	0.0560617	0.726044	0.211682
cg00414136	chr7	40774066	40774068	SUGCT;SUGCT;SUGCT;SUGCT	Body;Body;Body;Body	-0.471289	0.0713496	3.9659e-11	-0.702294	0.0980113	7.75399e-13	3.63091	0.0567159	0.724587	0.211682
cg00661399	chr6	32081399	32081401	TNXB	Body	-0.413914	0.071243	6.25144e-09	-0.190368	0.0928731	0.0403875	3.64739	0.0561572	0.725831	0.211682
cg26718213	chr2	241036662	241036664	SNED1	Body	0.235503	0.0401751	4.57553e-09	0.105529	0.0549063	0.054608	3.64966	0.0560807	0.726002	0.211682
cg08247564	chr12	51441732	51441734	SLC4A8;SLC4A8;SLC4A8;SLC4A8;SLC4A8	5'UTR;5'UTR;Body;Body;5'UTR	0.272423	0.0423227	1.22008e-10	0.133694	0.0592923	0.024144	3.62664	0.0568616	0.724262	0.211682
cg11134544	chr3	32238082	32238084	CMTM8	TSS1500	0.499906	0.0836597	2.29423e-09	0.227214	0.115853	0.0498518	3.64143	0.0563586	0.725382	0.211682
cg21410853	chr17	82849653	82849655	TBCD	Body	0.571786	0.0955786	2.19922e-09	0.268138	0.127683	0.0357267	3.62455	0.0569329	0.724104	0.211682
cg04869854	chr11	67419103	67419105	ATPGD1;ATPGD1	Body;Body	0.657153	0.11617	1.54205e-08	0.282548	0.158591	0.0748129	3.63109	0.0567097	0.724601	0.211682
cg06512918	chr1	228162497	228162499			1.23512	0.219008	1.70408e-08	0.528349	0.300427	0.0786359	3.61401	0.0572947	0.723299	0.212397
cg09519959	chr17	28643897	28643899	KIAA0100	Body	-0.366596	0.061464	2.45538e-09	-0.553736	0.0771549	7.1293e-13	3.59904	0.0578128	0.722148	0.213057
cg00008629	chr9	112331380	112331382	ROD1;ROD1;ROD1	Body;Body;5'UTR	-0.370705	0.0379038	1.37008e-22	-0.490084	0.0502012	1.63252e-22	3.6017	0.0577207	0.722353	0.213057
cg27067781	chr6	32149075	32149077	PRRT1	3'UTR	0.48282	0.0634952	2.87021e-14	0.279587	0.0871496	0.00133602	3.55248	0.0594565	0.718507	0.218472
cg14171928	chr20	3106712	3106714	UBOX5-AS1	TSS200	0.637074	0.101821	3.92931e-10	0.313216	0.138721	0.0239531	3.54205	0.0598315	0.717678	0.218568
cg09338374	chr22	39492384	39492386			0.72154	0.112691	1.52562e-10	0.365075	0.152153	0.0164219	3.54443	0.0597458	0.717867	0.218568
cg25949550	chr7	146117213	146117215	CNTNAP2	Body	-1.46071	0.111463	3.08831e-39	-1.10752	0.151156	2.35372e-13	3.53668	0.0600256	0.717249	0.21864
cg13139986	chr21	46599382	46599384	S100B	Body	-0.360344	0.0633166	1.26195e-08	-0.563826	0.0880102	1.49018e-10	3.52241	0.0605444	0.716103	0.219255
cg16585333	chr1	223129518	223129520	TLR5	5'UTR	0.322759	0.0545739	3.3355e-09	0.14508	0.0773133	0.0605834	3.52512	0.0604455	0.716322	0.219255
cg13531599	chr20	43959717	43959719	TOX2;TOX2;TOX2;TOX2	Body;5'UTR;5'UTR;Body	0.604952	0.104213	6.43833e-09	0.280681	0.138017	0.0419849	3.51572	0.0607894	0.715563	0.219507
cg18644227	chr1	161740222	161740224			-0.874408	0.121535	6.25908e-13	-1.25128	0.160276	5.85462e-15	3.51052	0.0609803	0.715142	0.219564
cg00565882	chr2	38073563	38073565	CYP1B1	Body	0.436128	0.0657237	3.22807e-11	0.230639	0.0881157	0.00885866	3.49433	0.0615793	0.713822	0.220985
cg24154132	chr14	102901294	102901296	TRAF3;TRAF3;TRAF3	Body;Body;Body	0.533979	0.0899136	2.87101e-09	0.253877	0.119975	0.0343377	3.49035	0.0617276	0.713496	0.220985
cg10413580	chr11	126304873	126304875	DCPS	Body	-0.643825	0.0956653	1.69695e-11	-0.931093	0.120646	1.1859e-14	3.48089	0.0620815	0.712717	0.221619
cg25614265	chr2	223059734	223059736			-0.280493	0.037038	3.64399e-14	-0.164473	0.0500833	0.00102347	3.46909	0.0625258	0.71174	0.22257
cg14721232	chr4	6424328	6424330	PPP2R2C;PPP2R2C;PPP2R2C	Body;Body;Body	0.565363	0.0905104	4.20072e-10	0.288584	0.11806	0.0145097	3.46163	0.0628082	0.711119	0.222943
cg03969996	chr19	46495797	46495799	PNMAL2;PNMAL2	1stExon;5'UTR	0.487149	0.0595289	2.75952e-16	0.306887	0.0766307	6.20829e-05	3.45099	0.063214	0.710228	0.223749
cg19832381	chr6	27808745	27808747	HIST1H2BL;HIST1H3H	TSS1500;TSS1500	-0.517898	0.0779025	2.97053e-11	-0.756458	0.102881	1.94216e-13	3.4174	0.0645126	0.70738	0.225865
cg13800216	chr11	40273157	40273159	LRRC4C;LRRC4C;LRRC4C;LRRC4C	Body;Body;5'UTR;5'UTR	-0.436383	0.0537835	4.91073e-16	-0.6018	0.0715517	4.07583e-17	3.41509	0.0646028	0.707182	0.225865
cg03252902	chr3	98556209	98556211			-0.696812	0.0857697	4.50227e-16	-0.424627	0.119516	0.000381043	3.4234	0.0642783	0.707893	0.225865
cg17309085	chr11	99694162	99694164	CNTN5;CNTN5;CNTN5;CNTN5	Body;Body;Body;Body	-0.334883	0.0322807	3.25188e-25	-0.233357	0.0443318	1.41049e-07	3.42748	0.0641199	0.70824	0.225865
cg02341119	chr17	76870396	76870398	MGAT5B	Body	0.668476	0.0966168	4.55388e-12	0.373166	0.127502	0.0034253	3.40769	0.0648934	0.706546	0.225865
cg21604136	chr1	9850078	9850080	CTNNBIP1;CTNNBIP1	3'UTR;3'UTR	1.0183	0.166725	1.01096e-09	0.493575	0.230209	0.0320302	3.40794	0.0648833	0.706568	0.225865
cg04439241	chr11	45080041	45080043			0.929507	0.15087	7.23055e-10	0.451747	0.210662	0.0320001	3.39965	0.0652102	0.705852	0.226339
cg21545147	chr6	37539346	37539348			0.7828	0.129417	1.46058e-09	0.371092	0.18216	0.0416321	3.39475	0.0654044	0.705427	0.226386
cg08064403	chr3	98521413	98521415	CLDND1;CLDND1;CLDND1;CLDND1;CLDND1;CLDND1	Body;Body;Body;Body;Body;Body	-1.36745	0.123052	1.08711e-28	-0.966275	0.181379	9.9633e-08	3.35015	0.0671988	0.701506	0.231703
cg25242471	chr2	218874009	218874011	WNT6	3'UTR	0.318414	0.0376224	2.59682e-17	0.203468	0.0503663	5.3507e-05	3.34309	0.0674879	0.700875	0.231703
cg02252655	chr5	78553074	78553076	LHFPL2	5'UTR	0.539479	0.079793	1.37054e-11	0.29844	0.104943	0.0044576	3.34291	0.0674952	0.700859	0.231703
cg12516875	chr22	46067662	46067664			-0.394639	0.0626636	3.02025e-10	-0.576496	0.0775657	1.06679e-13	3.32612	0.0681877	0.699349	0.232005
cg10541181	chr12	23559658	23559660	SOX5;SOX5;SOX5;SOX5;SOX5	Body;Body;Body;Body;Body	-0.255848	0.0368852	4.02366e-12	-0.361672	0.0448297	7.16402e-16	3.32283	0.068324	0.699052	0.232005
cg21860785	chr1	216606323	216606325	ESRRG;ESRRG;ESRRG;ESRRG;ESRRG;ESRRG;ESRRG;ESRRG;ESRRG;ESRRG;ESRRG;ESRRG;ESRRG;ESRRG;ESRRG;ESRRG	Body;Body;Body;Body;Body;Body;Body;Body;Body;Body;Body;Body;Body;Body;Body;5'UTR	0.396911	0.0664942	2.38557e-09	0.190306	0.0916094	0.0377684	3.33124	0.0679757	0.699811	0.232005
cg26275598	chr8	123154803	123154805			0.662852	0.114111	6.29129e-09	0.312788	0.154199	0.0425126	3.33015	0.0680207	0.699713	0.232005
cg07893565	chr4	83297684	83297686	HPSE;HPSE;HPSE;HPSE	Body;Body;Body;Body	0.60156	0.0925464	8.02726e-11	0.315116	0.127568	0.0135046	3.30335	0.0691388	0.697277	0.234138
cg03105831	chr2	9993902	9993904	GRHL1	Body	-0.718205	0.113438	2.43166e-10	-1.06012	0.152307	3.39337e-12	3.24144	0.0717974	0.691495	0.237399
cg25325512	chr6	37174443	37174445	PIM1	3'UTR	-0.766631	0.0925259	1.17539e-16	-1.05322	0.128565	2.56672e-16	3.27354	0.0704054	0.694521	0.237399
cg09511513	chr8	20202502	20202504	ATP6V1B2	Body	-0.392772	0.0668253	4.16261e-09	-0.593188	0.0889553	2.58642e-11	3.24481	0.07165	0.691816	0.237399
cg03877706	chr21	21200312	21200314	NCAM2	Body	-0.269847	0.029838	1.51385e-19	-0.359884	0.0399024	1.89599e-19	3.26553	0.07075	0.693771	0.237399
cg11258956	chr2	232350864	232350866			-0.579642	0.0814945	1.13839e-12	-0.337493	0.10688	0.00159033	3.24589	0.0716027	0.691918	0.237399
cg27325787	chr16	23949003	23949005	PRKCB;PRKCB	Body;Body	0.441154	0.0768928	9.62194e-09	0.209332	0.103287	0.042693	3.24122	0.0718071	0.691474	0.237399
cg20801278	chr2	169397815	169397817			0.522051	0.0834631	3.97852e-10	0.265974	0.114983	0.0207143	3.24835	0.0714953	0.692152	0.237399
cg27086356	chr3	170909772	170909774	EIF5A2	TSS1500	0.551941	0.0771872	8.63527e-13	0.311983	0.108094	0.0038991	3.26372	0.0708282	0.693601	0.237399
cg05908907	chr5	168683683	168683685	SLIT3;SLIT3	Body;Body	0.684287	0.1129	1.35289e-09	0.336526	0.156187	0.0311908	3.25619	0.0711543	0.692893	0.237399
cg14675361	chr13	75760446	75760448	LMO7;LMO7	TSS1500;Body	0.471294	0.0694826	1.17779e-11	0.262917	0.0927702	0.00459599	3.23215	0.072206	0.690608	0.23809
cg04389058	chr3	57007373	57007375	ARHGEF3	Body	-0.42032	0.0717594	4.70326e-09	-0.618704	0.0839516	1.70912e-13	3.22667	0.072448	0.690083	0.238261
cg25006149	chr1	243508582	243508584	AKT3;AKT3;AKT3	Body;Body;Body	0.841521	0.114082	1.62558e-13	0.496307	0.155073	0.00137203	3.21547	0.0729452	0.689004	0.239268
cg00300637	chr5	319317	319319	AHRR	Body	0.531787	0.08362	2.02321e-10	0.287192	0.108164	0.00792716	3.2007	0.0736067	0.687569	0.240807
cg04507642	chr12	51419879	51419881	SLC4A8;SLC4A8	5'UTR;5'UTR	0.325579	0.0567773	9.79093e-09	0.158344	0.074675	0.0339687	3.17811	0.0746312	0.685347	0.243523
cg10592478	chr12	53218856	53218858	RARG;RARG	Body;Body	-0.456843	0.0730529	4.01097e-10	-0.228839	0.105109	0.0294691	3.17283	0.0748724	0.684824	0.243676
cg01089538	chr3	187027853	187027855	ST6GAL1;ST6GAL1;ST6GAL1	5'UTR;5'UTR;5'UTR	0.713599	0.110924	1.249e-10	0.386587	0.146605	0.00836581	3.1641	0.0752741	0.683954	0.244348
cg12126344	chr1	12147506	12147508			-0.645985	0.0980058	4.36011e-11	-0.927163	0.124265	8.57438e-14	3.15651	0.0756245	0.683195	0.244851
cg00238508	chr3	71858585	71858587			0.296397	0.0502148	3.57849e-09	0.142032	0.0714266	0.0467554	3.12574	0.077065	0.680075	0.248872
cg02223801	chr7	157574240	157574242	PTPRN2;PTPRN2;PTPRN2	Body;Body;Body	-0.410102	0.0566894	4.68268e-13	-0.23797	0.0794626	0.00274681	3.10974	0.0778252	0.67843	0.249808
cg14036830	chr19	41999054	41999056	GRIK5	Body	0.166433	0.0232234	7.6862e-13	0.0959422	0.0324961	0.0031529	3.11475	0.0775862	0.678947	0.249808
cg16545019	chr9	14277484	14277486	NFIB;NFIB;NFIB	Body;Body;Body	0.544498	0.0622193	2.10952e-18	0.359339	0.0846338	2.17804e-05	3.10707	0.0779529	0.678154	0.249808
cg14539658	chr14	21026986	21026988	NDRG2;NDRG2;NDRG2;NDRG2	TSS1500;TSS1500;TSS1500;TSS1500	0.513786	0.085111	1.57343e-09	0.260901	0.115998	0.0245007	3.08948	0.0788002	0.67632	0.251879
cg13641317	chr3	127536708	127536710			0.397409	0.0698333	1.26435e-08	0.197377	0.0902113	0.0286736	3.07439	0.0795342	0.674733	0.252295
cg03352182	chr2	136205730	136205732			0.486111	0.0848703	1.01801e-08	0.235549	0.114824	0.040229	3.07943	0.0792885	0.675264	0.252295
cg10336220	chr14	21023483	21023485	NDRG2;NDRG2;NDRG2;NDRG2;NDRG2;NDRG2;NDRG2;NDRG2;NDRG2;NDRG2;NDRG2;NDRG2;NDRG2;MIR6717;NDRG2	5'UTR;5'UTR;5'UTR;5'UTR;5'UTR;5'UTR;5'UTR;5'UTR;5'UTR;5'UTR;5'UTR;5'UTR;5'UTR;TSS200;Body	0.599692	0.104916	1.09115e-08	0.284214	0.146156	0.051824	3.07472	0.0795181	0.674768	0.252295
cg03359362	chr19	46786353	46786355	SLC1A5;SLC1A5;SLC1A5	TSS1500;Body;5'UTR	-0.575611	0.0983079	4.76463e-09	-0.875972	0.140531	4.56753e-10	3.06717	0.0798883	0.673967	0.252778
cg01940273	chr2	232420223	232420225			-1.44277	0.0877902	1.08751e-60	-1.17493	0.125523	7.95429e-21	3.05741	0.0803698	0.672925	0.253271
cg17232357	chr15	66720493	66720495	SMAD6;SMAD6;SMAD6	Body;Body;Body	-0.713876	0.116932	1.02783e-09	-1.063	0.161904	5.18273e-11	3.05582	0.0804486	0.672755	0.253271
cg18506400	chr1	223244842	223244844	SUSD4;SUSD4	Body;Body	-0.844545	0.130921	1.11277e-10	-1.22231	0.172586	1.41738e-12	3.0411	0.0811811	0.671171	0.253341
cg12009405	chr6	148330194	148330196			-0.611868	0.0603054	3.44626e-24	-0.791484	0.0839922	4.37127e-21	3.01754	0.0823686	0.668604	0.253341
cg05113537	chr8	102156839	102156841			-0.556694	0.0769103	4.54611e-13	-0.776484	0.100742	1.28166e-14	3.00717	0.082897	0.667461	0.253341
cg19589396	chr8	102925145	102925147			-0.407357	0.0719436	1.4947e-08	-0.616264	0.0961201	1.44191e-10	3.02756	0.0818608	0.669701	0.253341
cg04686763	chr11	64888110	64888112			0.358838	0.0544878	4.52884e-11	0.198655	0.0744798	0.0076478	3.01291	0.0826038	0.668095	0.253341
cg08216829	chr7	142312710	142312712			0.421661	0.0666161	2.45606e-10	0.22321	0.0923302	0.0156267	3.0382	0.0813263	0.670857	0.253341
cg16564940	chr17	7213990	7213992	DLG4;DLG4	Body;Body	0.629771	0.110287	1.128e-08	0.311204	0.146802	0.0340148	3.01016	0.0827444	0.667791	0.253341
cg00065944	chr13	76440930	76440932			0.665596	0.0877188	3.25303e-14	0.407792	0.118997	0.000610504	3.04109	0.0811814	0.671171	0.253341
cg00977926	chr5	54116052	54116054	ARL 15.00	Body	0.726379	0.0949194	1.96969e-14	0.442308	0.132998	0.000882038	3.02254	0.0821149	0.669152	0.253341
cg26242531	chr14	103724340	103724342	ZFYVE21	Body	0.847996	0.124489	9.63718e-12	0.466929	0.179372	0.00923749	3.04607	0.0809326	0.671708	0.253341
cg03158888	chr4	7227117	7227119	SORCS2	Body	0.95303	0.162191	4.2033e-09	0.475087	0.222322	0.0326037	3.01624	0.0824343	0.668462	0.253341
cg23219570	chr12	4379726	4379728	FGF23;FGF23	5'UTR;1stExon	0.882002	0.105798	7.64303e-17	0.579917	0.138055	2.66194e-05	3.01647	0.0824228	0.668487	0.253341
cg23594345	chr14	105863396	105863398			-0.268079	0.0473085	1.45648e-08	-0.133924	0.0614168	0.0292151	2.99456	0.0835448	0.666061	0.254287
cg09146183	chr22	38214368	38214370	MAFF;MAFF;MAFF;MAFF	Body;Body;Body;5'UTR	0.394392	0.0589528	2.2323e-11	0.225877	0.0775351	0.00357717	2.99325	0.0836124	0.665915	0.254287
cg26189283	chr1	155136901	155136903	RAG1AP1;RAG1AP1;RAG1AP1	Body;Body;Body	-0.465559	0.0700284	2.96795e-11	-0.668392	0.0949939	1.97612e-12	2.95388	0.0856719	0.661462	0.256198
cg07339236	chr20	51695950	51695952	ATP9A	Body	-0.755306	0.0836645	1.75159e-19	-0.508229	0.116499	1.28575e-05	2.96752	0.0849518	0.663019	0.256198
cg15212295	chr17	66714568	66714570	PRKCA	Body	-0.56724	0.0796401	1.05955e-12	-0.327088	0.114689	0.00434521	2.95818	0.0854443	0.661954	0.256198
cg00255726	chr8	21911602	21911604	DOK2	Body	0.409074	0.068021	1.81071e-09	0.209398	0.0941496	0.0261418	2.95534	0.0855944	0.661629	0.256198
cg19379178	chr1	39553567	39553569	LOC728448	Body	0.551202	0.0787597	2.58661e-12	0.323885	0.105678	0.00217786	2.97469	0.0845763	0.663831	0.256198
cg17370412	chr17	20276832	20276834	CYTSB;CYTSB	Body;Body	0.631631	0.0938424	1.6877e-11	0.360948	0.126428	0.00430404	2.95555	0.0855831	0.661654	0.256198
cg12012114	chr21	42464377	42464379			0.805477	0.134855	2.33075e-09	0.418911	0.179307	0.0194765	2.96866	0.0848921	0.663148	0.256198
cg18956562	chr7	144452210	144452212	TPK1;TPK1	3'UTR;3'UTR	0.518249	0.0681205	2.78757e-14	0.326308	0.0891451	0.000251808	2.92688	0.0871157	0.658339	0.259895
cg20059928	chr15	40069283	40069285			-0.618748	0.0712288	3.72882e-18	-0.420177	0.0922959	5.30114e-06	2.90098	0.0885256	0.655289	0.263052
cg06545198	chr11	13140481	13140483			0.564059	0.0960148	4.23597e-09	0.287922	0.13068	0.0275766	2.89974	0.0885938	0.655142	0.263052
cg10041129	chr11	117814834	117814836			-1.0381	0.176836	4.34789e-09	-1.54667	0.241165	1.42368e-10	2.89217	0.0890112	0.654238	0.263667
cg17540105	chr6	151313151	151313153	AKAP12	Body	0.642276	0.100379	1.56879e-10	0.352226	0.138877	0.0112048	2.86515	0.0905173	0.650978	0.267496
cg14595618	chr10	69375689	69375691	HK1;HK1;HK1;HK1;HK1	Body;Body;Body;Body;Body	0.624459	0.0900134	3.9938e-12	0.358652	0.128833	0.00537188	2.86042	0.0907838	0.650401	0.267652
cg04543901	chr17	65523664	65523666			-0.465813	0.0689407	1.41147e-11	-0.658125	0.0906401	3.84638e-13	2.85183	0.0912702	0.649348	0.26774
cg19456938	chr3	114293958	114293960	TIGIT	TSS200	-0.428863	0.0682408	3.28786e-10	-0.225515	0.0993908	0.0232701	2.84483	0.0916683	0.648485	0.26774
cg20384132	chr5	36302246	36302248	RANBP3L;RANBP3L	TSS1500;TSS1500	0.601637	0.100401	2.06822e-09	0.31521	0.136832	0.0212435	2.84829	0.091471	0.648913	0.26774
cg25730428	chr6	29486977	29486979	MAS1L	1stExon	0.86808	0.11229	1.06941e-14	0.542707	0.156447	0.000522518	2.85476	0.0911039	0.649708	0.26774
cg15733165	chr20	46237299	46237301	CDH22	Body	0.485448	0.0815588	2.6468e-09	0.260528	0.105845	0.0138388	2.83335	0.0923253	0.647061	0.269032
cg15526732	chr14	35414542	35414544			-0.934138	0.114839	4.14143e-16	-1.25173	0.150595	9.41821e-17	2.81227	0.0935458	0.644416	0.270076
cg00666749	chr13	21062978	21062980	LATS2	TSS1500	-0.394091	0.0614328	1.40835e-10	-0.558922	0.0766458	3.04784e-13	2.81589	0.0933354	0.644872	0.270076
cg06053307	chr6	111552484	111552486	TRAF3IP2-AS1;TRAF3IP2-AS1;TRAF3IP2-AS1	Body;Body;Body	-0.30927	0.0487034	2.15212e-10	-0.173499	0.0645256	0.0071702	2.82056	0.0930642	0.64546	0.270076
cg11651896	chr20	4563755	4563757			0.308411	0.0455042	1.22161e-11	0.182482	0.0597061	0.00224056	2.81396	0.0934474	0.644629	0.270076
cg15190241	chr1	168399267	168399269			-0.653619	0.107576	1.23314e-09	-0.953111	0.143377	2.9796e-11	2.79168	0.094755	0.641792	0.272938
cg05302489	chr6	31792648	31792650	VARS	Body	0.477917	0.0503669	2.33916e-21	0.336647	0.0682127	8.00488e-07	2.77578	0.0956999	0.639741	0.275027
cg21702517	chr18	32553436	32553438			-0.43913	0.0721567	1.15921e-09	-0.63601	0.0939183	1.27057e-11	2.76331	0.0964484	0.638115	0.275284
cg16060790	chr9	101372935	101372937	BAAT;BAAT	5'UTR;5'UTR	-0.298246	0.044945	3.22743e-11	-0.426504	0.0626079	9.60455e-12	2.76948	0.0960772	0.638922	0.275284
cg12803068	chr7	44963319	44963321	MYO1G	Body	0.288589	0.0229068	2.15438e-36	0.22355	0.0317132	1.80046e-12	2.76391	0.0964125	0.638193	0.275284
cg24616450	chr1	19613645	19613647	MINOS1;MINOS1;MINOS1-NBL1;MINOS1;MINOS1;MINOS1;MINOS1-NBL1	Body;Body;5'UTR;Body;Body;Body;Body	0.424038	0.0606351	2.68535e-12	0.250607	0.0850002	0.00319519	2.75907	0.0967043	0.637559	0.275387
cg04551776	chr5	393250	393252	AHRR	Body	-0.977223	0.0832216	7.72417e-32	-0.738108	0.117999	3.97054e-10	2.74228	0.0977251	0.63534	0.276657
cg01127300	chr22	38218788	38218790			-0.54307	0.0638081	1.72459e-17	-0.717205	0.0837045	1.05031e-17	2.73725	0.0980334	0.63467	0.276657
cg03272928	chr4	3355458	3355460	RGS12;RGS12	Body;Body	-0.373701	0.0630516	3.0869e-09	-0.545758	0.082617	3.95148e-11	2.74082	0.0978147	0.635145	0.276657
cg07429188	chr16	57639376	57639378	ADGRG1;ADGRG1;ADGRG1;ADGRG1;ADGRG1;ADGRG1;ADGRG1;ADGRG1;ADGRG1;ADGRG1;ADGRG1;ADGRG1;ADGRG1	1stExon;1stExon;5'UTR;5'UTR;5'UTR;5'UTR;5'UTR;5'UTR;5'UTR;5'UTR;5'UTR;5'UTR;5'UTR	0.50019	0.0716862	3.00501e-12	0.304341	0.0939835	0.00120272	2.7453	0.0975408	0.635741	0.276657
cg09765747	chr20	52242307	52242309			-0.434018	0.0699525	5.48806e-10	-0.628373	0.0947218	3.26967e-11	2.7243	0.0988315	0.632933	0.277448
cg05845217	chr5	4223088	4223090			-0.343672	0.0531603	1.01414e-10	-0.19869	0.070047	0.00456083	2.71837	0.0991994	0.632132	0.277448
cg24735226	chr1	64630853	64630855	CACHD1	Body	0.288266	0.0466483	6.42856e-10	0.158351	0.0633273	0.0124009	2.72819	0.098591	0.633456	0.277448
cg06795233	chr2	218872669	218872671	WNT6	Body	0.335518	0.0503756	2.7323e-11	0.196999	0.0671937	0.00336995	2.72058	0.099062	0.632431	0.277448
cg01899089	chr5	369853	369855	AHRR	Body	-0.781877	0.10302	3.20928e-14	-1.05849	0.132937	1.68837e-15	2.70507	0.10003	0.630323	0.279148
cg24855498	chr21	25561537	25561539	MIR155HG	TSS1500	-0.337257	0.0542599	5.11334e-10	-0.481206	0.0690921	3.29095e-12	2.68485	0.101307	0.62754	0.282082
cg01898564	chr16	20870479	20870481	DCUN1D3	5'UTR	-0.683871	0.104211	5.29638e-11	-0.973364	0.143001	9.98643e-12	2.67673	0.101825	0.626409	0.282271
cg07924081	chr19	45395633	45395635	PPP1R13L;PPP1R13L	Body;Body	0.752133	0.119961	3.6145e-10	0.41635	0.166453	0.0123735	2.67835	0.101721	0.626635	0.282271
cg23205886	chr5	139276076	139276078	SNHG4;MATR3	Body;5'UTR	-0.726806	0.109569	3.2819e-11	-1.0209	0.142839	8.85309e-13	2.66888	0.102328	0.62531	0.282447
cg18754985	chr3	98518905	98518907	CLDND1;CLDND1;CLDND1;CLDND1;CLDND1;CLDND1	Body;Body;Body;Body;Body;Body	-1.03883	0.0799066	1.21554e-38	-0.804864	0.118924	1.30678e-11	2.66652	0.10248	0.62498	0.282447
cg22937563	chr1	165357217	165357219	LMX1A;LMX1A	TSS1500;TSS1500	0.512541	0.0830015	6.61286e-10	0.286167	0.111078	0.00998726	2.6652	0.102565	0.624794	0.282447
cg08101174	chr10	102436783	102436785			-0.816939	0.0873652	8.69428e-21	-1.05107	0.113893	2.7431e-20	2.6604	0.102875	0.624117	0.28268
cg25722983	chr1	36374426	36374428	STK40	5'UTR	-0.767638	0.131801	5.73714e-09	-1.1208	0.172646	8.47712e-11	2.64366	0.103964	0.621736	0.285048
cg15167811	chr9	112331777	112331779	MIR3134;PTBP3;PTBP3;PTBP3;PTBP3;PTBP3;PTBP3	Body;Body;Body;Body;5'UTR;5'UTR;5'UTR	-0.586965	0.0532241	2.79483e-28	-0.732704	0.0726875	6.75988e-24	2.61694	0.105728	0.617874	0.289253
cg15167754	chr1	234628274	234628276	LINC00184	TSS1500	-0.417509	0.0709906	4.07343e-09	-0.603711	0.091218	3.63275e-11	2.59507	0.107196	0.614655	0.291994
cg10076152	chr1	57307504	57307506	DAB1	5'UTR	0.797472	0.126164	2.60059e-10	0.459012	0.167973	0.00628258	2.59572	0.107153	0.61475	0.291994
cg14731091	chr4	38114515	38114517	TBC1D1;TBC1D1;TBC1D1;TBC1D1	5'UTR;5'UTR;Body;Body	0.666691	0.102408	7.5077e-11	0.393746	0.135404	0.00363834	2.58482	0.107893	0.613126	0.293253
cg24086068	chr4	76434854	76434856	SHROOM3	TSS1500	-0.387377	0.0599224	1.01534e-10	-0.55081	0.0826511	2.6596e-11	2.56291	0.109397	0.609818	0.294152
cg05086879	chr22	39465484	39465486	MGAT3	5'UTR	-0.613627	0.0621919	5.80533e-23	-0.43926	0.0893824	8.90601e-07	2.56422	0.109307	0.610018	0.294152
cg05542681	chr16	694327	694329	FBXL16	Body	0.173802	0.0280292	5.61967e-10	0.0970497	0.038745	0.0122509	2.57606	0.108492	0.61181	0.294152
cg23058194	chr15	65076788	65076790	LOC390594	TSS200	0.194604	0.0322758	1.64545e-09	0.282254	0.0442175	1.73307e-10	2.56345	0.10936	0.609901	0.294152
cg25530474	chr20	47365314	47365316			1.02769	0.168798	1.14096e-09	0.572854	0.228058	0.0120092	2.56984	0.108919	0.61087	0.294152
cg27650500	chr1	24971988	24971990			-0.840912	0.147657	1.23337e-08	-1.22954	0.193231	1.97756e-10	2.5538	0.11003	0.608426	0.295218
cg11410682	chr19	46495966	46495968	PNMAL2	TSS200	0.28987	0.040367	6.92691e-13	0.185512	0.0514068	0.000307727	2.5492	0.11035	0.60772	0.295446
cg07058086	chr8	29262668	29262670	KIF13B	Body	0.223656	0.0315745	1.40614e-12	0.13624	0.0448446	0.00238107	2.54039	0.110967	0.60636	0.295833
cg16143121	chr13	30354981	30354983	LINC00426	Body	0.62725	0.102298	8.7013e-10	0.357655	0.134692	0.00792249	2.54068	0.110947	0.606405	0.295833
cg07355152	chr6	12544158	12544160			-0.610796	0.0806074	3.52499e-14	-0.81895	0.103556	2.60896e-15	2.51596	0.112699	0.602537	0.298988
cg15871086	chr18	58859362	58859364			-0.524799	0.0781519	1.87927e-11	-0.731191	0.104125	2.18383e-12	2.51318	0.112898	0.602097	0.298988
cg05448404	chr4	785384	785386	CPLX1	3'UTR	0.266011	0.0387487	6.64825e-12	0.162972	0.0522834	0.00182652	2.50697	0.113343	0.601113	0.298988
cg19192280	chr6	32149115	32149117	PRRT1	3'UTR	0.367682	0.0618897	2.83418e-09	0.196415	0.0886465	0.026711	2.50948	0.113163	0.601512	0.298988
cg05952034	chr12	28110610	28110612			0.502254	0.0891267	1.74766e-08	0.264095	0.121158	0.029276	2.50719	0.113328	0.601148	0.298988
cg05202858	chr3	192056136	192056138			-0.287915	0.038045	3.79726e-14	-0.186692	0.0517359	0.000307909	2.48451	0.114972	0.597507	0.302647
cg26754262	chr8	74705624	74705626	MIR2052	TSS200	-0.266275	0.0453639	4.3646e-09	-0.148583	0.05937	0.0123266	2.48114	0.115219	0.596959	0.30266
cg21911711	chr19	16887856	16887858	F2RL3	TSS1500	-1.05046	0.0599156	8.11248e-69	-0.890068	0.0825433	4.13958e-27	2.47289	0.115825	0.595614	0.303617
cg19572487	chr17	40319771	40319773	RARA;RARA;RARA	5'UTR;5'UTR;5'UTR	-1.18964	0.0776727	5.96956e-53	-0.985009	0.104611	4.68747e-21	2.46664	0.116287	0.59459	0.303713
cg19764841	chr20	63737211	63737213	LIME1;LIME1;LIME1	5'UTR;5'UTR;5'UTR	0.852367	0.138388	7.30834e-10	0.48545	0.188272	0.00992445	2.46583	0.116347	0.594456	0.303713
cg19878806	chr1	188128567	188128569			-0.350621	0.059186	3.14102e-09	-0.194933	0.0796297	0.0143653	2.46232	0.116606	0.593879	0.303759
cg11116464	chr1	8591171	8591173	RERE;RERE	Body;Body	0.599089	0.0754293	1.98335e-15	0.399246	0.102988	0.000105918	2.45071	0.117471	0.591956	0.305377
cg11694510	chr11	313353	313355	IFITM1	TSS1500	-0.865272	0.151231	1.0557e-08	-1.25903	0.202394	4.94915e-10	2.4289	0.119116	0.588291	0.308165
cg16617301	chr19	46495851	46495853	PNMAL2;PNMAL2	1stExon;5'UTR	0.598809	0.0789906	3.43527e-14	0.398489	0.10133	8.40403e-05	2.43093	0.118962	0.588634	0.308165
cg17096126	chr19	35295716	35295718	MAG;MAG;MAG	Body;Body;Body	0.912377	0.114142	1.31322e-15	0.601623	0.163601	0.000235632	2.42673	0.119282	0.587922	0.308165
cg20619808	chr17	28986480	28986482	SEZ6;SEZ6	Body;Body	0.452254	0.0767749	3.84694e-09	0.253925	0.101878	0.012687	2.41707	0.120019	0.586275	0.309433
cg27453606	chr17	40341845	40341847	RARA;RARA;RARA;RARA	TSS1500;Body;Body;Body	0.496576	0.08607	7.95352e-09	0.260767	0.125076	0.0370804	2.41219	0.120394	0.585439	0.309761
cg22711149	chr5	139276043	139276045	SNHG4;SNHG4;MATR3;MATR3;MATR3	Body;Body;5'UTR;5'UTR;5'UTR	-0.415157	0.0624489	2.972e-11	-0.575816	0.0828187	3.58286e-12	2.39909	0.121406	0.583175	0.311725
cg09935388	chr1	92482030	92482032	GFI1;GFI1;GFI1	Body;Body;Body	-0.458176	0.0365941	5.7684e-36	-0.359681	0.0522679	5.92246e-12	2.38295	0.122665	0.580353	0.314314
cg09469355	chr1	2230446	2230448	SKI	Body	-0.84752	0.122162	3.98664e-12	-1.16014	0.16179	7.46516e-13	2.37788	0.123065	0.579457	0.314453
cg15159987	chr19	16893078	16893080	CPAMD8	3'UTR	-0.923179	0.13017	1.32066e-12	-0.583851	0.177536	0.00100676	2.37589	0.123221	0.579105	0.314453
cg15562617	chr16	80569823	80569825	LINC01227;LINC01227	Body;TSS1500	-0.862232	0.105235	2.53901e-16	-1.12506	0.134936	7.57332e-17	2.35904	0.124559	0.576099	0.316576
cg23289235	chr5	131386916	131386918	CDC42SE2;CDC42SE2	Body;Body	-0.427729	0.0510275	5.18949e-17	-0.558778	0.0683685	3.00745e-16	2.35967	0.124508	0.576212	0.316576
cg12378834	chr5	135310796	135310798	C5orf66	5'UTR	-0.439512	0.0514456	1.3052e-17	-0.574474	0.0718286	1.26606e-15	2.33345	0.126621	0.571451	0.321165
cg27446735	chr1	169465943	169465945	SLC19A2	Body	0.342976	0.0597969	9.71194e-09	0.188938	0.081386	0.0202593	2.32638	0.127197	0.570148	0.321976
cg20184330	chr14	73761689	73761691	ELMSAN1;ELMSAN1	TSS1500;5'UTR	-0.702556	0.11613	1.45064e-09	-0.992725	0.152262	7.03729e-11	2.29612	0.129698	0.564482	0.326985
cg19372602	chr1	156146415	156146417			-0.642988	0.0993203	9.55205e-11	-0.89439	0.132879	1.68649e-11	2.29651	0.129665	0.564557	0.326985
cg04027328	chr1	11312080	11312082			-1.14608	0.195285	4.39118e-09	-1.63568	0.257937	2.27723e-10	2.29018	0.130194	0.563354	0.327578
cg07278718	chr11	114061912	114061914	ZBTB16;ZBTB16	5'UTR;5'UTR	1.14592	0.124553	3.56987e-20	0.830895	0.166995	6.50554e-07	2.28665	0.130491	0.56268	0.327666
cg04414766	chr3	22371471	22371473			0.389747	0.0355464	5.66401e-28	0.29752	0.049784	2.28382e-09	2.27306	0.13164	0.560065	0.329862
cg20056213	chr5	168683685	168683687	SLIT3;SLIT3	Body;Body	0.705459	0.116617	1.45407e-09	0.403489	0.163	0.0133087	2.27009	0.131892	0.559489	0.329862
cg12769615	chr4	94732004	94732006			-0.493991	0.0703362	2.16717e-12	-0.673597	0.0971446	4.09212e-12	2.24262	0.134253	0.554094	0.333768
cg14257621	chr1	108687189	108687191			-0.442177	0.07618	6.46091e-09	-0.626193	0.0964028	8.27107e-11	2.24297	0.134223	0.554162	0.333768
cg22040647	chr17	77435812	77435814	SEPT9;SEPT9;SEPT9;SEPT9;SEPT9;SEPT9;SEPT9	Body;Body;Body;Body;Body;Body;Body	-0.510474	0.0878936	6.32752e-09	-0.275041	0.130323	0.0348196	2.24321	0.134202	0.55421	0.333768
cg03864568	chr9	76400794	76400796			-0.529197	0.0844573	3.70794e-10	-0.741933	0.114584	9.47979e-11	2.23351	0.135047	0.552274	0.335076
cg25292882	chr15	39139265	39139267			-0.500154	0.0684026	2.63364e-13	-0.666559	0.0880904	3.82636e-14	2.22614	0.135692	0.550792	0.336013
cg25955180	chr6	32148760	32148762	PRRT1	3'UTR	0.555064	0.0661345	4.74104e-17	0.387085	0.091448	2.30758e-05	2.21544	0.136636	0.548623	0.337682
cg06421013	chr20	19213498	19213500	SLC24A3	Body	-0.519256	0.0671485	1.05085e-14	-0.354531	0.0882415	5.87607e-05	2.20686	0.137398	0.546867	0.338897
cg10974463	chr14	24376515	24376517	NFATC4;NFATC4	Body;Body	0.534599	0.0848054	2.90382e-10	0.326646	0.111879	0.00350452	2.19416	0.138535	0.544245	0.340361
cg24478949	chr22	33568322	33568324	LARGE;LARGE	Body;Body	0.622302	0.0679474	5.25816e-20	0.451151	0.0933926	1.36054e-06	2.196	0.138369	0.544626	0.340361
cg22870429	chr3	114309011	114309013	TIGIT	3'UTR	-0.874305	0.108979	1.03474e-15	-1.14059	0.143143	1.61069e-15	2.19074	0.138843	0.543533	0.34045
cg16106624	chr12	22699853	22699855			0.298972	0.0521261	9.7193e-09	0.170708	0.0693139	0.0137845	2.18727	0.139156	0.542809	0.340552
cg08605900	chr10	111129031	111129033			0.447574	0.0745453	1.92445e-09	0.263097	0.10057	0.00889557	2.1716	0.14058	0.539509	0.342699
cg11320791	chr3	18891874	18891876			0.575428	0.100292	9.60605e-09	0.330492	0.132485	0.0126111	2.17284	0.140467	0.539772	0.342699
cg01569067	chr9	72858490	72858492			-0.686121	0.0988421	3.87711e-12	-0.930611	0.133977	3.756e-12	2.15644	0.141974	0.536272	0.342761
cg26470501	chr19	44749697	44749699	BCL3	Body	-0.650834	0.0996518	6.52956e-11	-0.892672	0.130796	8.79781e-12	2.16308	0.141361	0.537696	0.342761
cg05858126	chr10	102436455	102436457	MIR146B	TSS200	-0.578931	0.0837041	4.63269e-12	-0.785095	0.112636	3.16534e-12	2.15827	0.141804	0.536666	0.342761
cg02641990	chr1	66534101	66534103	SGIP1;SGIP1;SGIP1	5'UTR;5'UTR;1stExon	0.490673	0.0749556	5.90254e-11	0.306256	0.100713	0.00235886	2.15779	0.141849	0.536563	0.342761
cg27471246	chr21	38404511	38404513	ERG;ERG;ERG;ERG	Body;Body;Body;Body	0.751811	0.121534	6.17124e-10	0.450669	0.164545	0.00616485	2.16717	0.140985	0.538569	0.342761
cg16201146	chr20	19210881	19210883			-0.711349	0.0907393	4.52394e-15	-0.930799	0.119907	8.31744e-15	2.12983	0.144457	0.530478	0.348086
cg06235438	chr16	30474644	30474646	ITGAL;ITGAL	Body;Body	-0.790157	0.0903074	2.14024e-18	-0.563922	0.126304	8.01429e-06	2.12303	0.145099	0.528976	0.348962
cg14180330	chr5	40224358	40224360			-0.634204	0.0793674	1.34136e-15	-0.823398	0.103065	1.3592e-15	2.11531	0.145832	0.527256	0.34905
cg03774935	chr3	3178041	3178043	CRBN;CRBN	Body;Body	-0.459736	0.0699666	5.00516e-11	-0.62938	0.0935763	1.74569e-11	2.10809	0.146522	0.525638	0.34905
cg00634989	chr6	21109835	21109837	CDKAL1	Body	-0.423476	0.0627422	1.48405e-11	-0.583839	0.0908998	1.33711e-10	2.10802	0.146529	0.525622	0.34905
cg00202479	chr6	31792605	31792607	VARS	Body	0.562904	0.0689288	3.17596e-16	0.394947	0.092836	2.09758e-05	2.10995	0.146344	0.526056	0.34905
cg04490079	chr3	98497362	98497364	OR5K2	TSS1500	0.77941	0.133192	4.86384e-09	0.461101	0.173776	0.00796781	2.11356	0.145999	0.526865	0.34905
cg07865479	chr1	54372650	54372652	SSBP3;SSBP3;SSBP3	Body;Body;Body	1.18722	0.183421	9.63051e-11	0.756633	0.234115	0.00122979	2.09606	0.14768	0.522913	0.351125
cg18659483	chr22	41234977	41234979	CHADL	Body	-0.659051	0.112478	4.64592e-09	-0.372908	0.163748	0.0227669	2.07472	0.149757	0.518007	0.354718
cg26671366	chr2	108989358	108989360	EDAR;EDAR	1stExon;5'UTR	0.638483	0.108891	4.53246e-09	0.375844	0.146156	0.0101251	2.0765	0.149583	0.51842	0.354718
cg16092017	chr5	135491952	135491954			0.627337	0.0873664	6.94436e-13	0.419883	0.115112	0.000264684	2.06082	0.151129	0.514757	0.357291
cg26271591	chr2	177261227	177261229	NFE2L2;NFE2L2;NFE2L2	Body;5'UTR;5'UTR	-0.553614	0.0733162	4.31773e-14	-0.372221	0.103294	0.000313952	2.05071	0.152135	0.512364	0.358319
cg00011225	chr2	218873591	218873593	WNT6	Body	0.218628	0.0293815	9.99211e-14	0.145896	0.0413906	0.000423721	2.05319	0.151887	0.512954	0.358319
cg22672242	chr5	43067946	43067948	LOC100132356;LOC648987;LOC100506639	TSS1500;TSS1500;Body	-1.00847	0.140151	6.21991e-13	-1.34317	0.18768	8.2659e-13	2.04171	0.153037	0.510216	0.359093
cg08868759	chr1	243638421	243638423	AKT3;AKT3;AKT3	Body;Body;Body	0.440901	0.0679434	8.62661e-11	0.277577	0.0918335	0.00250609	2.04411	0.152797	0.510789	0.359093
cg26850624	chr5	429443	429445	AHRR	Body	0.411225	0.0632428	7.90912e-11	0.258868	0.0861256	0.00264966	2.03311	0.153906	0.508142	0.360456
cg00602811	chr2	144520996	144520998	ZEB2;ZEB2;ZEB2	TSS1500;TSS1500;TSS1500	-0.597	0.099931	2.31326e-09	-0.83971	0.138114	1.20306e-09	2.027	0.154525	0.50666	0.361232
cg18826637	chr2	144359065	144359067			-0.455997	0.043316	6.47216e-26	-0.559348	0.0583466	9.10024e-22	2.02276	0.154957	0.505626	0.361567
cg03450842	chr10	79075189	79075191	ZMIZ1	5'UTR	-1.064	0.121692	2.26232e-18	-0.771997	0.166455	3.52014e-06	2.00553	0.156726	0.501379	0.362361
cg03936075	chr6	11370245	11370247	NEDD9;NEDD9	5'UTR;Body	-0.684615	0.0911707	5.951e-14	-0.465541	0.124982	0.000195428	2.00537	0.156743	0.501338	0.362361
cg25569341	chr2	239280284	239280286	HDAC4	Body	-0.232881	0.0376572	6.2401e-10	-0.325949	0.0538385	1.41117e-09	2.00657	0.156619	0.501636	0.362361
cg12526894	chr17	43554452	43554454			0.391318	0.0620197	2.79792e-10	0.245671	0.081963	0.00272347	2.00799	0.156473	0.501989	0.362361
cg23621097	chr17	2058941	2058943	HIC1;HIC1	3'UTR;3'UTR	0.537081	0.0616516	2.99745e-18	0.38903	0.0841815	3.81298e-06	2.01326	0.15593	0.503293	0.362361
cg09109520	chr16	57639345	57639347	GPR56;GPR56;GPR56;GPR56;GPR56;GPR56;GPR56;GPR56;GPR56	5'UTR;5'UTR;5'UTR;5'UTR;5'UTR;1stExon;5'UTR;5'UTR;5'UTR	0.54224	0.0758868	8.97493e-13	0.363232	0.101553	0.000347843	1.99379	0.157945	0.498444	0.364465
cg26931213	chr8	23668552	23668554			0.644512	0.092988	4.17503e-12	0.424646	0.1251	0.000687661	1.9896	0.158383	0.497386	0.364805
cg20778199	chr6	147699744	147699746			-0.435396	0.0496824	1.89108e-18	-0.552393	0.0665774	1.06771e-16	1.98353	0.159019	0.495849	0.365597
cg11649105	chr8	141392699	141392701			-0.554252	0.0951957	5.80661e-09	-0.775288	0.124953	5.48237e-10	1.97998	0.159393	0.494944	0.365616
cg09837977	chr7	111091144	111091146	LRRN3;LRRN3;IMMP2L;LRRN3;LRRN3;LRRN3;LRRN3	5'UTR;1stExon;Body;5'UTR;1stExon;1stExon;5'UTR	-0.750743	0.0807997	1.52261e-20	-0.550579	0.117166	2.61294e-06	1.97791	0.15961	0.494417	0.365616
cg23484392	chr18	68798096	68798098	CCDC102B;CCDC102B;CCDC102B	5'UTR;1stExon;5'UTR	-0.639285	0.101735	3.30299e-10	-0.881973	0.139935	2.92451e-10	1.96772	0.16069	0.491797	0.366749
cg02405929	chr17	193067	193069			0.844325	0.124956	1.4089e-11	0.538347	0.178776	0.00260141	1.9679	0.160671	0.491844	0.366749
cg25695116	chr22	37040940	37040942			-0.580528	0.100662	8.06483e-09	-0.812946	0.132174	7.72095e-10	1.95698	0.161837	0.489009	0.367357
cg06644428	chr2	232419401	232419403			-0.475755	0.041681	3.55223e-30	-0.378358	0.055729	1.12719e-11	1.95871	0.161651	0.48946	0.367357
cg10255761	chr3	49172595	49172597	KLHDC8B	5'UTR	-0.542326	0.0717853	4.19409e-14	-0.372772	0.097526	0.00013222	1.96041	0.16147	0.489902	0.367357
cg24399529	chr15	69080812	69080814	MIR548H4;TMEM84	Body;TSS200	0.480302	0.0741381	9.26505e-11	0.302075	0.103779	0.00360566	1.95277	0.162289	0.487906	0.367718
cg05583717	chr17	29722593	29722595	SSH2;SSH2;SSH2;SSH2	Body;Body;Body;Body	0.5617	0.0961568	5.17319e-09	0.331242	0.134328	0.0136663	1.94616	0.163001	0.486169	0.368
cg01579391	chr15	101499877	101499879			0.904712	0.138514	6.509e-11	0.578867	0.187931	0.00206853	1.94801	0.162801	0.486656	0.368
cg03963219	chr2	84482022	84482024			0.514276	0.0899796	1.094e-08	0.305496	0.119935	0.0108598	1.93894	0.163784	0.484253	0.368441
cg19421584	chr7	158871555	158871557	WDR60	Body	0.568424	0.0850078	2.28218e-11	0.369975	0.114359	0.00121557	1.93957	0.163715	0.484421	0.368441
cg14391923	chr8	139570840	139570842			-0.246729	0.0415854	2.9731e-09	-0.347445	0.0593603	4.82338e-09	1.93103	0.164646	0.482141	0.369055
cg02186444	chr17	75124881	75124883	ARMC7	Body	0.672041	0.118512	1.42238e-08	0.39444	0.160721	0.0141199	1.93254	0.164481	0.482546	0.369055
cg02554627	chr20	50576076	50576078	PTPN1;PTPN1	Body;Body	0.547083	0.0952718	9.33781e-09	0.322956	0.131765	0.0142461	1.89997	0.168081	0.473677	0.376082
cg02793162	chr15	68666194	68666196	CORO2B	Body	0.644115	0.095417	1.47306e-11	0.424483	0.128447	0.000950628	1.88408	0.169871	0.469238	0.379408
cg03748458	chr8	14853738	14853740	MIR383;SGCZ	TSS1500;Body	-0.37903	0.0606328	4.07217e-10	-0.520163	0.0832966	4.24586e-10	1.87652	0.170731	0.467098	0.38065
cg12423733	chr6	29486845	29486847	MAS1L	1stExon	0.39402	0.0535302	1.82936e-13	0.269456	0.0736186	0.000252053	1.87275	0.17116	0.466026	0.380931
cg08230697	chr12	103681025	103681027	STAB2	Body	-0.37915	0.0661494	9.94169e-09	-0.227393	0.0892798	0.0108663	1.86529	0.172015	0.463891	0.382085
cg13251913	chr16	57639355	57639357	ADGRG1;ADGRG1;ADGRG1;ADGRG1;ADGRG1;ADGRG1;ADGRG1;ADGRG1;ADGRG1;ADGRG1;ADGRG1;ADGRG1;ADGRG1	1stExon;1stExon;5'UTR;5'UTR;5'UTR;5'UTR;5'UTR;5'UTR;5'UTR;5'UTR;5'UTR;5'UTR;5'UTR	0.552484	0.0888964	5.13529e-10	0.3502	0.118585	0.00314548	1.86291	0.172289	0.463206	0.382085
cg09678315	chr1	115333370	115333372	NGF	5'UTR	0.774135	0.126161	8.45709e-10	0.487607	0.168356	0.00377614	1.85489	0.173216	0.460885	0.383461
cg11931220	chr12	48882603	48882605			-0.837355	0.101311	1.39424e-16	-0.609919	0.132942	4.4785e-06	1.85154	0.173605	0.459908	0.383645
cg05712639	chr14	52352667	52352669			-0.267729	0.0363613	1.79775e-13	-0.350122	0.0485881	5.76514e-13	1.84325	0.174571	0.45748	0.385095
cg21756476	chr15	60890565	60890567	RORA	Body	0.530737	0.0912782	6.0814e-09	0.323571	0.122651	0.00833602	1.83607	0.175412	0.455358	0.385095
cg07491249	chr6	108654054	108654056	FOXO3;FOXO3	Body;Body	0.670436	0.103011	7.59734e-11	0.432345	0.142387	0.0023942	1.83541	0.17549	0.455161	0.385095
cg15939920	chr17	37100449	37100451	ACACA;ACACA;ACACA;ACACA;ACACA	Body;Body;Body;Body;Body	1.18814	0.187097	2.14718e-10	0.76294	0.251487	0.00241561	1.84016	0.174932	0.45657	0.385095
cg20385913	chr15	74762168	74762170			-0.772739	0.100543	1.52254e-14	-0.540798	0.139094	0.000101069	1.82633	0.176562	0.452454	0.386769
cg15415882	chr3	195204610	195204612	XXYLT1;XXYLT1	Body;Body	-0.689947	0.106761	1.0296e-10	-0.448607	0.143376	0.00175468	1.82275	0.176986	0.451379	0.387022
cg00148223	chr5	957797	957799			-0.747608	0.102586	3.1539e-13	-0.51812	0.135991	0.000138991	1.81495	0.177916	0.44902	0.388377
cg06673130	chr4	785135	785137	CPLX1	3'UTR	0.433512	0.0644321	1.71768e-11	0.288777	0.0861308	0.000800077	1.81058	0.178438	0.447692	0.38884
cg03770138	chr9	133134263	133134265	RALGDS	Body	-0.763132	0.125466	1.18426e-09	-1.04168	0.164988	2.72476e-10	1.80594	0.178996	0.446273	0.389378
cg21863544	chr6	12528398	12528400			-0.379697	0.0656522	7.31787e-09	-0.23352	0.0869428	0.00723342	1.80026	0.179681	0.444525	0.390191
cg22551157	chr12	65948587	65948589	HMGA2;HMGA2	Body;Body	-1.02166	0.117206	2.86147e-18	-0.755942	0.160869	2.61293e-06	1.78231	0.181866	0.438929	0.394021
cg10207189	chr13	50611453	50611455			1.01884	0.136428	8.14245e-14	0.710888	0.186138	0.000133915	1.78062	0.182074	0.438397	0.394021
cg21121843	chr4	3202254	3202256	HTT	Body	-0.596654	0.0586827	2.77044e-24	-0.728473	0.0799432	8.05921e-20	1.76687	0.18377	0.434027	0.396324
cg15548613	chr22	38214787	38214789	MAFF;MAFF;MAFF;MAFF	Body;Body;Body;Body	0.415269	0.0647064	1.38311e-10	0.275474	0.0828336	0.000882175	1.76882	0.183528	0.434651	0.396324
cg13078421	chr19	2624623	2624625	GNG7	5'UTR	0.557496	0.0969684	8.96405e-09	0.339402	0.13291	0.0106608	1.75725	0.184967	0.43093	0.39822
cg02330078	chr5	164277917	164277919			0.457301	0.0761773	1.93559e-09	0.288734	0.102376	0.00479737	1.745	0.186507	0.426933	0.399515
cg15029032	chr15	85751412	85751414			0.61935	0.0918648	1.56245e-11	0.414476	0.124966	0.000910849	1.74485	0.186525	0.426885	0.399515
cg00094998	chr22	40388320	40388322	SGSM3;SGSM3	5'UTR;5'UTR	1.10144	0.151101	3.11141e-13	0.77243	0.197809	9.42545e-05	1.74712	0.186239	0.427629	0.399515
cg14757228	chr6	32149080	32149082	PRRT1	3'UTR	0.271373	0.044967	1.59015e-09	0.170531	0.0618569	0.00583584	1.73883	0.187288	0.4249	0.399781
cg24173182	chr17	2057991	2057993	HIC1;HIC1	Body;Body	0.47055	0.0734223	1.46659e-10	0.305337	0.10145	0.00261465	1.74044	0.187083	0.425433	0.399781
cg03326609	chr4	123244226	123244228	SPATA5	Body	0.544368	0.0913583	2.54391e-09	0.339188	0.126141	0.0071676	1.73546	0.187715	0.423785	0.400011
cg14753356	chr6	30752330	30752332			-1.22906	0.102932	7.28118e-33	-1.45832	0.141078	4.79518e-25	1.72339	0.189257	0.41975	0.40125
cg05205351	chr20	2654128	2654130	NOP56;SNORD110;NOP56;SNORA51	Body;TSS200;Body;TSS1500	-0.663278	0.113751	5.51117e-09	-0.91334	0.152762	2.24718e-09	1.72378	0.189207	0.41988	0.40125
cg20411555	chr7	130915315	130915317			-0.405797	0.0629786	1.16814e-10	-0.265616	0.0861379	0.00204501	1.72585	0.188941	0.420577	0.40125
cg10919522	chr14	73760737	73760739	C14orf43;C14orf43	5'UTR;TSS1500	-0.737042	0.102267	5.71804e-13	-0.962057	0.138354	3.56061e-12	1.71053	0.190917	0.415385	0.404086
cg26628091	chr4	113944251	113944253	ARSJ	Body	0.950742	0.168279	1.60635e-08	0.580697	0.228186	0.0109325	1.70344	0.191839	0.412951	0.405354
cg11742305	chr6	167831755	167831757	MLLT4;MLLT4;MLLT4	5'UTR;Body;Body	-0.598045	0.0685169	2.58207e-18	-0.746292	0.0910081	2.39827e-16	1.69352	0.193137	0.409516	0.407409
cg03329539	chr2	232418618	232418620			-1.32191	0.104292	8.12629e-37	-1.09145	0.143688	3.05501e-14	1.68482	0.194286	0.406464	0.408526
cg08549335	chr7	30348337	30348339	ZNRF2	Body	-0.490942	0.056991	7.03298e-18	-0.612083	0.0739806	1.30023e-16	1.68272	0.194564	0.405722	0.408526
cg14371731	chr10	79243417	79243419	ZMIZ1	Body	0.169398	0.0179553	3.93033e-21	0.129497	0.0249827	2.17818e-07	1.68211	0.194645	0.405507	0.408526
cg13547053	chr2	178320136	178320138	OSBPL6;OSBPL6	TSS200;Body	0.50845	0.0778991	6.70808e-11	0.335762	0.108493	0.00196951	1.67169	0.196033	0.401802	0.41075
cg23435661	chr14	68233005	68233007	RAD51B;RAD51B;RAD51B	Body;Body;Body	-0.403642	0.0637945	2.49598e-10	-0.545137	0.0890418	9.22585e-10	1.66864	0.196441	0.400709	0.410919
cg15417641	chr3	53666113	53666115	CACNA1D;CACNA1D;CACNA1D	Body;Body;Body	0.247002	0.0422647	5.09059e-09	0.152618	0.0598428	0.0107624	1.6597	0.197644	0.397482	0.412746
cg10731236	chr3	96267878	96267880			0.32854	0.0533637	7.43082e-10	0.21354	0.0721053	0.00306142	1.64352	0.199844	0.391548	0.416646
cg05241923	chr9	133135422	133135424	RALGDS	Body	-0.886498	0.0969179	5.85917e-20	-1.09221	0.129223	2.8603e-17	1.62192	0.202824	0.383448	0.419066
cg03482593	chr3	15428791	15428793	METTL6;METTL6;METTL6;METTL6;EAF1	TSS1500;TSS1500;TSS1500;TSS1500;Body	-0.56245	0.0862723	7.05529e-11	-0.751369	0.120749	4.89068e-10	1.62058	0.203011	0.382936	0.419066
cg14096828	chr7	111091059	111091061	LRRN3;LRRN3;LRRN3;LRRN3;LRRN3;LRRN3;IMMP2L;IMMP2L	1stExon;1stExon;1stExon;5'UTR;5'UTR;5'UTR;Body;Body	-0.74901	0.0886775	3.00313e-17	-0.554752	0.124167	7.9035e-06	1.62088	0.20297	0.38305	0.419066
cg09279763	chr7	2807842	2807844	GNA12;GNA12;GNA12	Body;Body;Body	-0.43053	0.0534099	7.57592e-16	-0.546497	0.0736214	1.14441e-13	1.62562	0.20231	0.38485	0.419066
cg08326749	chr16	81106873	81106875	PKD1L2;PKD1L2;PKD1L2	Body;Body;Body	-0.364827	0.0635986	9.67149e-09	-0.499749	0.0844354	3.24477e-09	1.62912	0.201825	0.38617	0.419066
cg06636831	chr3	45035876	45035878	CLEC3B	Body	0.360663	0.0498225	4.5212e-13	0.255672	0.0653913	9.23431e-05	1.63106	0.201556	0.386902	0.419066
cg20682754	chr4	176333236	176333238			0.597354	0.0803845	1.07613e-13	0.42416	0.110008	0.000115384	1.61587	0.203668	0.38114	0.41973
cg10711136	chr11	86804010	86804012	PRSS23;PRSS23;PRSS23;PRSS23;PRSS23;PRSS23;PRSS23	5'UTR;Body;Body;5'UTR;Body;Body;Body	-1.01957	0.0632323	1.72647e-58	-1.15323	0.0842734	1.2595e-42	1.60939	0.204577	0.378647	0.420912
cg25953130	chr10	61993790	61993792	ARID5B	Body	-0.553086	0.0581618	1.917e-21	-0.674802	0.0766657	1.34553e-18	1.59979	0.205933	0.374917	0.422315
cg11588903	chr19	17097682	17097684	MYO9B;MYO9B	5'UTR;5'UTR	-0.583088	0.0856947	1.01582e-11	-0.401911	0.114657	0.000456057	1.60201	0.205618	0.375786	0.422315
cg22055479	chr7	110442410	110442412			0.518471	0.0829265	4.04784e-10	0.34884	0.105974	0.000995699	1.58912	0.207452	0.370721	0.424734
cg15026637	chr12	42901956	42901958			0.447755	0.0620526	5.36435e-13	0.315437	0.0852852	0.000216783	1.5739	0.209641	0.364637	0.428516
cg03322922	chr20	63977895	63977897	SAMD10	Body	-0.569971	0.100137	1.25613e-08	-0.361801	0.132587	0.006357	1.56971	0.210249	0.362939	0.42906
cg05445320	chr20	47356991	47356993	ZMYND8;ZMYND8;ZMYND8;ZMYND8;ZMYND8;ZMYND8;ZMYND8;ZMYND8;ZMYND8;ZMYND8;ZMYND8;ZMYND8;ZMYND8;ZMYND8;ZMYND8;ZMYND8;ZMYND8;ZMYND8	TSS200;TSS200;TSS200;TSS200;TSS200;TSS200;TSS200;TSS200;TSS200;TSS200;TSS200;TSS200;TSS200;TSS200;TSS200;TSS200;TSS200;TSS200	-0.481785	0.0807605	2.43727e-09	-0.646348	0.104362	5.88997e-10	1.55515	0.212377	0.356976	0.432412
cg02610360	chr11	120326811	120326813	TMEM136	5'UTR	0.432785	0.0563971	1.66857e-14	0.549496	0.0747407	1.95212e-13	1.55375	0.212583	0.356396	0.432412
cg02162324	chr16	67162558	67162560	HSF4;FBXL8;HSF4	TSS1500;Body;TSS1500	0.843784	0.146539	8.50743e-09	0.538145	0.197582	0.00645631	1.54375	0.214061	0.352225	0.434714
cg26811832	chr13	67228522	67228524	PCDH9;PCDH9	5'UTR;5'UTR	0.37263	0.0544606	7.79927e-12	0.261137	0.0716443	0.00026749	1.53487	0.215384	0.348477	0.436692
cg09747182	chr16	17449505	17449507	XYLT1	Body	-0.510319	0.0828572	7.31961e-10	-0.687506	0.117688	5.1646e-09	1.51552	0.218299	0.340159	0.437443
cg16071219	chr13	48411987	48411989	LPAR6;LPAR6;RB1;LPAR6	Body;Body;Body;1stExon	-0.395668	0.0548467	5.4306e-13	-0.50661	0.0713701	1.26264e-12	1.51917	0.217744	0.341748	0.437443
cg00689360	chr4	99352837	99352839	ADH1C	TSS200	-0.512362	0.0601338	1.59052e-17	-0.387633	0.081266	1.8429e-06	1.5222	0.217287	0.343057	0.437443
cg09662411	chr1	92480574	92480576	GFI1;GFI1;GFI1	Body;Body;Body	-0.378722	0.0432121	1.87986e-18	-0.282894	0.0646691	1.2172e-05	1.51801	0.21792	0.341245	0.437443
cg21570988	chr6	32149063	32149065	PRRT1	3'UTR	0.336693	0.0519188	8.87401e-11	0.229505	0.0695737	0.000971207	1.52455	0.216932	0.344069	0.437443
cg09636313	chr16	89003616	89003618			0.404958	0.0712112	1.29508e-08	0.25398	0.0999292	0.0110348	1.51389	0.218547	0.339449	0.437443
cg22792560	chr4	151524864	151524866	FAM160A1	5'UTR	0.455288	0.0782565	5.9594e-09	0.29802	0.100648	0.00306625	1.52165	0.21737	0.34282	0.437443
cg08035323	chr2	9703395	9703397			0.553251	0.0575504	7.02406e-22	0.431542	0.0799077	6.6453e-08	1.52756	0.21648	0.34536	0.437443
cg07812250	chr16	15507604	15507606	C16orf45;C16orf45	Body;Body	-0.620669	0.0872315	1.11753e-12	-0.806339	0.123441	6.48275e-11	1.50886	0.219313	0.337249	0.437578
cg22587479	chr2	218873503	218873505	WNT6	Body	0.220017	0.0331761	3.31632e-11	0.149933	0.0464169	0.00123728	1.50891	0.219306	0.337268	0.437578
cg17684034	chr5	75566832	75566834	POLK	Body	-0.715955	0.0807635	7.66237e-19	-0.880517	0.107242	2.20168e-16	1.50252	0.220284	0.334452	0.438817
cg01594685	chr16	3065051	3065053	IL32;IL32;IL32;IL32;IL32;IL32;IL32;IL32	TSS1500;TSS1500;TSS1500;TSS1500;TSS1500;TSS1500;TSS1500;TSS1500	-0.675484	0.114358	3.4891e-09	-0.437689	0.157902	0.00557302	1.48765	0.222582	0.327797	0.439652
cg03415545	chr4	99352881	99352883	ADH1C	TSS200	-0.444284	0.0425275	1.51269e-25	-0.357906	0.0565362	2.44263e-10	1.49075	0.222099	0.329199	0.439652
cg03999941	chr5	957395	957397			-0.476901	0.0741187	1.24057e-10	-0.326743	0.0983756	0.00089574	1.48619	0.222808	0.327139	0.439652
cg27154217	chr5	50727292	50727294	PARP8;PARP8;PARP8	Body;Body;Body	-0.257933	0.0325906	2.48583e-15	-0.189588	0.0455879	3.2001e-05	1.48737	0.222624	0.327674	0.439652
cg02972527	chr10	97788882	97788884			0.65974	0.113555	6.25141e-09	0.423047	0.156938	0.0070254	1.493	0.221751	0.33021	0.439652
cg15150970	chr2	25250659	25250661	DNMT3A;DNMT3A;DNMT3A	Body;Body;Body	0.753286	0.124328	1.37103e-09	0.501442	0.164052	0.00223867	1.49692	0.221146	0.33196	0.439652
cg24342283	chr11	118887893	118887895	CXCR5	Body	-0.707352	0.1223	7.30516e-09	-0.948309	0.15577	1.1442e-09	1.4803	0.223727	0.324463	0.440689
cg17626960	chr6	32149140	32149142	PRRT1	3'UTR	0.321222	0.0448851	8.27426e-13	0.229258	0.0610604	0.000173605	1.47261	0.224934	0.320935	0.440689
cg14012925	chr7	101913626	101913628	CUX1;CUX1;CUX1	Body;Body;Body	0.440251	0.0772781	1.21954e-08	0.281386	0.105436	0.00761271	1.47689	0.224262	0.322902	0.440689
cg20318234	chr4	176790527	176790529	VEGFC	Body	0.466703	0.0745885	3.92347e-10	0.314981	0.100165	0.00166304	1.47596	0.224408	0.322475	0.440689
cg12614443	chr22	23696039	23696041	RGL4;GUSBP11	Body;Body	0.961619	0.144799	3.11401e-11	0.668737	0.193193	0.000537164	1.4716	0.225093	0.320469	0.440689
cg26707709	chr2	241036338	241036340	SNED1	Body	0.245009	0.0405365	1.50196e-09	0.161705	0.0555382	0.00359575	1.46783	0.225688	0.318722	0.441166
cg02583484	chr12	54283223	54283225	HNRNPA1;HNRPA1L-2;HNRNPA1	Body;Body;Body	-0.622186	0.0932161	2.47803e-11	-0.809983	0.124216	6.99572e-11	1.46224	0.226574	0.316118	0.442208
cg12101586	chr15	74726861	74726863	CYP1A1	TSS1500	-0.303172	0.0394111	1.44237e-14	-0.224344	0.0521332	1.68285e-05	1.45484	0.227752	0.312641	0.443816
cg04180924	chr3	98553219	98553221			-1.50877	0.0927805	1.84451e-59	-1.3098	0.137017	1.18481e-21	1.44586	0.229193	0.308371	0.44593
cg12939236	chr15	40103274	40103276	BMF;BMF;BMF;BMF	Body;Body;Body;Body	-0.374229	0.0563306	3.06449e-11	-0.258316	0.0786004	0.00101462	1.43681	0.230656	0.304013	0.447388
cg13782301	chr6	32149097	32149099	PRRT1	3'UTR	0.482557	0.0569089	2.26211e-17	0.368693	0.076056	1.24929e-06	1.43687	0.230647	0.304043	0.447388
cg16005926	chr1	84245435	84245437			-0.306688	0.0507019	1.45885e-09	-0.206205	0.0669028	0.00205512	1.43286	0.231298	0.302097	0.447938
cg01444574	chr2	127859753	127859755			0.511732	0.0856347	2.29021e-09	0.339	0.116947	0.00374643	1.42012	0.233384	0.295832	0.451282
cg11004284	chr3	15428597	15428599	METTL6;EAF1	TSS1500;Body	-0.695973	0.117093	2.78512e-09	-0.929008	0.157431	3.61224e-09	1.41069	0.234941	0.291129	0.453496
cg15051432	chr3	100210845	100210847			-0.513831	0.0781218	4.79035e-11	-0.668053	0.103824	1.23922e-10	1.40881	0.235253	0.290183	0.453496
cg13687887	chr5	158752510	158752512	EBF1;EBF1;EBF1	Body;Body;Body	-0.462847	0.0708013	6.26536e-11	-0.601467	0.0932971	1.14238e-10	1.40085	0.236581	0.286149	0.454656
cg05701235	chr19	35040492	35040494	HPN;HPN	TSS200;TSS200	0.377512	0.058512	1.10473e-10	0.257718	0.082517	0.00178892	1.40243	0.236317	0.286952	0.454656
cg26165117	chr10	17511514	17511516			-0.57714	0.100084	8.09074e-09	-0.7758	0.135052	9.22061e-09	1.39675	0.237269	0.284051	0.454924
cg13208063	chr19	16719751	16719753	NWD1;NWD1	TSS1500;TSS1500	-0.484088	0.0853598	1.41844e-08	-0.651473	0.113222	8.71923e-09	1.39353	0.237809	0.2824	0.454924
cg15030090	chr8	9073198	9073200			0.305842	0.0495398	6.6722e-10	0.20745	0.0670177	0.00196511	1.39384	0.237758	0.282556	0.454924
cg22006825	chr19	41265865	41265867	HNRNPUL1;HNRNPUL1	Body;5'UTR	-0.845381	0.147333	9.58601e-09	-1.13143	0.193576	5.0695e-09	1.38263	0.239654	0.27674	0.457456
cg01819568	chr4	54661971	54661973	KIT;KIT	Body;Body	0.599356	0.095628	3.66704e-10	0.413197	0.126263	0.00106599	1.3814	0.239863	0.276096	0.457456
cg08884752	chr1	2230561	2230563	SKI	Body	-0.519332	0.0861468	1.65527e-09	-0.685116	0.112374	1.0824e-09	1.37084	0.241667	0.270521	0.458376
cg25957688	chr2	232421579	232421581			-0.412853	0.0521152	2.33846e-15	-0.301555	0.079534	0.000149727	1.37002	0.241809	0.270083	0.458376
cg10174146	chr10	6498832	6498834	PRKCQ;PRKCQ;PRKCQ;PRKCQ	Body;Body;Body;Body	0.573769	0.0962696	2.52201e-09	0.382959	0.131111	0.00349056	1.37608	0.240771	0.273296	0.458376
cg22681041	chr5	42621409	42621411	GHR;GHR;GHR;GHR;GHR;GHR;GHR;GHR;GHR;GHR;GHR	Body;Body;Body;Body;Body;Body;Body;Body;Body;Body;Body	0.451264	0.0788206	1.03308e-08	0.604257	0.10411	6.47491e-09	1.3727	0.241349	0.271508	0.458376
cg22872396	chr2	166366162	166366164	SCN9A	5'UTR	-0.321484	0.0432074	1.00317e-13	-0.408823	0.061086	2.19272e-11	1.36254	0.243098	0.266077	0.460123
cg02978227	chr3	98573182	98573184			-0.875549	0.0647759	1.2483e-41	-0.744967	0.0914071	3.63942e-16	1.35857	0.243786	0.263931	0.460578
cg12876356	chr1	92481267	92481269	GFI1;GFI1;GFI1	Body;Body;Body	-0.302679	0.0303947	2.32009e-23	-0.239408	0.0450567	1.07557e-07	1.35524	0.244364	0.262124	0.460578
cg17874010	chr4	150135509	150135511	DCLK2;DCLK2;DCLK2	Body;Body;Body	0.49578	0.0820985	1.55221e-09	0.33628	0.109717	0.00217688	1.3548	0.244441	0.261884	0.460578
cg06179558	chr5	56085120	56085122			-0.271255	0.0455988	2.70202e-09	-0.357321	0.0584838	9.97945e-10	1.34687	0.245826	0.257538	0.461108
cg10815770	chr10	35306998	35307000	CCNY	5'UTR	0.502063	0.0830694	1.50437e-09	0.341363	0.110743	0.0020529	1.34749	0.245717	0.257882	0.461108
cg17472649	chr11	35814246	35814248			0.703526	0.0953149	1.57026e-13	0.513962	0.132567	0.000105754	1.34794	0.245639	0.258125	0.461108
cg21198219	chr11	128688558	128688560			-0.251494	0.0411402	9.77202e-10	-0.172198	0.054919	0.00171568	1.33538	0.24785	0.251152	0.464209
cg23583523	chr11	118217177	118217179	AMICA1;AMICA1	5'UTR;5'UTR	-0.495181	0.0778925	2.05409e-10	-0.640034	0.0984128	7.84392e-11	1.33201	0.248448	0.249255	0.464634
cg11207515	chr7	147207112	147207114	CNTNAP2	Body	0.398728	0.0562563	1.36363e-12	0.292951	0.0724766	5.29964e-05	1.32922	0.248945	0.247676	0.46487
cg09896909	chr5	125549478	125549480	LOC101927460	Body	-0.697467	0.106673	6.21886e-11	-0.903452	0.144006	3.52576e-10	1.3211	0.250395	0.243053	0.464999
cg12303084	chr20	47356996	47356998	ZMYND8;ZMYND8;ZMYND8	TSS1500;TSS1500;TSS1500	-0.629666	0.0913385	5.43328e-12	-0.802675	0.119683	1.99138e-11	1.32052	0.250498	0.242724	0.464999
cg25789900	chr6	23086478	23086480			-0.393731	0.0687857	1.04029e-08	-0.52151	0.0873109	2.32901e-09	1.32156	0.250313	0.243317	0.464999
cg16758086	chr1	6113295	6113297	CHD5	Body	0.826668	0.0972949	1.95362e-17	0.636646	0.133482	1.84656e-06	1.32344	0.249976	0.244393	0.464999
cg00475490	chr11	86806067	86806069	PRSS23;PRSS23;PRSS23;PRSS23;PRSS23;PRSS23;PRSS23	5'UTR;Body;Body;5'UTR;Body;Body;Body	-0.938671	0.0572013	1.62343e-60	-0.825415	0.0803559	9.4237e-25	1.31841	0.250877	0.241513	0.465013
cg12919873	chr21	37557512	37557514			-0.618766	0.064869	1.44645e-21	-0.74263	0.0867433	1.11662e-17	1.3077	0.252812	0.235296	0.467908
cg03253449	chr9	14213559	14213561	NFIB;NFIB;NFIB	Body;Body;Body	-0.429007	0.0512881	6.02926e-17	-0.331088	0.0688063	1.49512e-06	1.30189	0.253869	0.231883	0.469171
cg16290996	chr1	173866850	173866852	GAS5;SNORD78;SNORD76;SNORD77;SNORD44;SNORD79	Body;TSS1500;TSS200;TSS1500;TSS1500;TSS1500	-0.502146	0.0844182	2.70913e-09	-0.660343	0.110128	2.02072e-09	1.29975	0.25426	0.230619	0.469201
cg01926616	chr11	115925348	115925350			-0.530719	0.082462	1.22728e-10	-0.687574	0.110564	5.0097e-10	1.29328	0.255445	0.22677	0.470695
cg14074174	chr19	7921320	7921322	SNAPC2;SNAPC2	Body;Body	-0.865127	0.128837	1.88204e-11	-1.10684	0.171275	1.03104e-10	1.27191	0.259409	0.213781	0.476597
cg21322436	chr7	146115749	146115751	CNTNAP2	TSS1500	-0.814195	0.06809	5.92213e-33	-0.683048	0.0942252	4.19556e-13	1.27267	0.259267	0.214249	0.476597
cg07667906	chr14	105863541	105863543			-0.265075	0.0449125	3.59047e-09	-0.181394	0.0598429	0.0024361	1.25083	0.263393	0.200533	0.483209
cg03194226	chr3	45025339	45025341	CLEC3B	TSS1500	-0.425563	0.0746351	1.1847e-08	-0.561559	0.0963755	5.65059e-09	1.24473	0.264562	0.196611	0.48385
cg11581285	chr11	33879634	33879636	LMO2	5'UTR	-0.513378	0.0455913	2.05742e-29	-0.422196	0.0679	5.03834e-10	1.24296	0.264901	0.195469	0.48385
cg14977938	chr14	103724491	103724493	ZFYVE21	Body	0.507293	0.0823783	7.36238e-10	0.350202	0.114041	0.00213454	1.24689	0.264148	0.198004	0.48385
cg11147309	chr8	143937719	143937721	PLEC1;PLEC1;PLEC1;PLEC1;PLEC1;PLEC1;PLEC1;PLEC1	Body;Body;Body;Body;Body;Body;Body;Body	-0.758146	0.133643	1.40388e-08	-0.493398	0.197746	0.0125919	1.23046	0.267318	0.187293	0.486139
cg26655345	chr9	14209709	14209711	NFIB;NFIB;NFIB	Body;Body;Body	-0.27957	0.0362562	1.24869e-14	-0.212284	0.0486024	1.25516e-05	1.23137	0.26714	0.1879	0.486139
cg01162877	chr1	8590958	8590960	RERE;RERE	Body;Body	0.346477	0.0583347	2.85953e-09	0.237478	0.078947	0.00262917	1.23301	0.266822	0.188977	0.486139
cg24718465	chr19	46495860	46495862	PNMAL2;PNMAL2	1stExon;5'UTR	0.426029	0.0563467	4.00429e-14	0.324221	0.0728221	8.49804e-06	1.22256	0.26886	0.182041	0.488234
cg00687674	chr15	69080919	69080921	MIR548H4;TMEM84	Body;Body	0.625595	0.0961197	7.59048e-11	0.442046	0.135767	0.0011303	1.2175	0.269853	0.178642	0.489328
cg14335029	chr9	131402498	131402500			-0.892354	0.109735	4.22657e-16	-0.68318	0.155855	1.1682e-05	1.20426	0.272473	0.169611	0.492653
cg23378941	chr17	66365837	66365839	PRKCA	Body	-0.37427	0.0624903	2.10803e-09	-0.487474	0.0820166	2.78827e-09	1.20536	0.272253	0.170372	0.492653
cg08382072	chr6	10521075	10521077	GCNT2	TSS1500	-0.421121	0.0693771	1.27889e-09	-0.293292	0.0938398	0.00177531	1.19981	0.27336	0.166533	0.493545
cg10172979	chr14	88155234	88155236			-0.275239	0.0391405	2.03455e-12	-0.344423	0.0498946	5.09115e-12	1.19021	0.275287	0.159811	0.49631
cg10163895	chr1	151740033	151740035			-0.367267	0.0455373	7.31248e-16	-0.450644	0.0618599	3.21872e-13	1.1782	0.277723	0.151245	0.499982
cg15014458	chr19	43465657	43465659	LYPD3;LYPD3	1stExon;5'UTR	0.382582	0.0617727	5.88874e-10	0.272354	0.080809	0.000750754	1.1744	0.2785	0.1485	0.50066
cg15013801	chr10	72217031	72217033	ASCC1;C10orf104	TSS1500;5'UTR	-0.320004	0.0530619	1.63191e-09	-0.221561	0.0739185	0.00272325	1.17048	0.279302	0.145652	0.501343
cg15321457	chr6	10523024	10523026	GCNT2	5'UTR	-0.257884	0.0444813	6.72802e-09	-0.178104	0.0588877	0.0024907	1.16864	0.27968	0.144308	0.501343
cg25845814	chr14	73757909	73757911	MIR4505;ELMSAN1;ELMSAN1	TSS1500;5'UTR;5'UTR	-1.09303	0.0813301	3.55451e-41	-0.941116	0.115629	3.98285e-16	1.1547	0.282567	0.133977	0.505267
cg07045119	chr20	19213895	19213897	SLC24A3	Body	-0.455424	0.0744069	9.31537e-10	-0.322689	0.0986333	0.00106939	1.15418	0.282676	0.133585	0.505267
cg07791547	chr2	198877492	198877494			-0.522689	0.077534	1.56852e-11	-0.386199	0.101289	0.000137384	1.14495	0.28461	0.126596	0.508
cg14244402	chr9	127918822	127918824			-0.660906	0.106585	5.61997e-10	-0.850215	0.142234	2.26456e-09	1.13443	0.286831	0.118504	0.508123
cg15342087	chr6	30752431	30752433			-0.869693	0.0568335	7.36101e-53	-0.764876	0.0799245	1.06925e-21	1.14231	0.285164	0.124582	0.508123
cg13459171	chr13	48412613	48412615	LPAR6;LPAR6;LPAR6;LPAR6;RB1	1stExon;5'UTR;5'UTR;5'UTR;Body	-0.834593	0.0843371	4.33594e-23	-0.680212	0.117983	8.14826e-09	1.13317	0.287101	0.117516	0.508123
cg21900712	chr15	82166307	82166309	EFTUD1;EFTUD1	Body;Body	-0.518341	0.0750126	4.84445e-12	-0.651666	0.100546	9.09629e-11	1.12957	0.287868	0.114704	0.508123
cg15404535	chr19	46963342	46963344	ARHGAP35	Body	-0.53814	0.0848625	2.27815e-10	-0.388463	0.112411	0.000548819	1.12931	0.287923	0.114502	0.508123
cg19037007	chr20	761153	761155	C20orf54	Body	0.286206	0.0474918	1.67631e-09	0.202663	0.0622547	0.00113238	1.13835	0.286002	0.121534	0.508123
cg04180046	chr7	44963136	44963138	MYO1G	Body	0.394056	0.0392792	1.10046e-23	0.323675	0.053261	1.22338e-09	1.13104	0.287553	0.115861	0.508123
cg26371172	chr6	29487110	29487112	MAS1L	1stExon	0.51153	0.0854639	2.15954e-09	0.357783	0.116517	0.00213583	1.13207	0.287333	0.116666	0.508123
cg26202327	chr2	232328440	232328442	DIS3L2;DIS3L2;DIS3L2;DIS3L2	Body;Body;Body;Body	-1.00897	0.133195	3.58884e-14	-1.23934	0.171613	5.13394e-13	1.12459	0.288933	0.110784	0.50914
cg17405323	chr16	50744964	50744966	CYLD;CYLD;CYLD	5'UTR;5'UTR;5'UTR	-0.51716	0.0736104	2.13089e-12	-0.647256	0.0982606	4.4839e-11	1.12282	0.289312	0.109386	0.50914
cg14162418	chr11	121465997	121465999	SORL1	Body	-1.10933	0.153938	5.74814e-13	-1.38102	0.206953	2.50475e-11	1.10957	0.292176	0.0987492	0.509996
cg17739917	chr17	40321319	40321321	RARA;RARA;RARA	5'UTR;5'UTR;5'UTR	-1.10896	0.0704623	8.2559e-56	-0.98015	0.0999642	1.07137e-22	1.10927	0.29224	0.0985075	0.509996
cg12603554	chr20	299331	299333	ZCCHC3;ZCCHC3	3'UTR;1stExon	-0.685397	0.113708	1.66308e-09	-0.886571	0.153132	7.05565e-09	1.11249	0.291542	0.101113	0.509996
cg08493167	chr14	105863349	105863351			-0.507459	0.0885198	9.88322e-09	-0.352635	0.117255	0.00263466	1.11055	0.291963	0.0995425	0.509996
cg23079012	chr2	8203579	8203581			-0.397588	0.0248142	8.88572e-58	-0.352272	0.0350501	9.13669e-24	1.11346	0.29133	0.101902	0.509996
cg01208318	chr14	105863441	105863443			-0.294433	0.0518957	1.39868e-08	-0.203992	0.0681209	0.00274841	1.11536	0.290921	0.103425	0.509996
cg01731783	chr14	73745084	73745086	C14orf43;C14orf43	5'UTR;5'UTR	-1.20136	0.177176	1.19689e-11	-0.881561	0.249253	0.000404985	1.09358	0.29568	0.0855686	0.51314
cg26963277	chr11	2701176	2701178	KCNQ1OT1;KCNQ1;KCNQ1	TSS1500;Body;Body	-0.416381	0.0389176	1.02816e-26	-0.347466	0.0531472	6.24288e-11	1.09453	0.29547	0.0863655	0.51314
cg08254954	chr15	91113198	91113200	SV2B;SV2B	5'UTR;5'UTR	0.525115	0.0776764	1.3771e-11	0.391762	0.101013	0.000105184	1.09521	0.295321	0.0869296	0.51314
cg11713549	chr3	50450227	50450229	CACNA2D2;CACNA2D2;CACNA2D2;CACNA2D2	Body;Body;Body;Body	0.661373	0.109893	1.76214e-09	0.464906	0.152049	0.00223109	1.09671	0.294989	0.0881828	0.51314
cg18683711	chr2	167509758	167509760			-0.756041	0.117404	1.19758e-10	-0.54934	0.15989	0.000590948	1.08581	0.2974	0.0790322	0.515412
cg24256225	chr3	97981973	97981975			-0.382938	0.0574448	2.62537e-11	-0.480626	0.0748039	1.31741e-10	1.07279	0.300316	0.0678501	0.519746
cg00526275	chr12	118373745	118373747	TAOK3	TSS1500	-0.360616	0.0617185	5.12929e-09	-0.466046	0.0811605	9.34081e-09	1.06919	0.301129	0.0647099	0.520143
cg19432791	chr3	45853063	45853065	LZTFL1;LZTFL1	5'UTR;Body	0.445	0.0728395	1.00059e-09	0.318512	0.0983541	0.00120193	1.0681	0.301376	0.0637555	0.520143
cg12678834	chr11	118882952	118882954	CXCR5	TSS1500	-1.30279	0.144568	2.03065e-19	-1.5471	0.188162	1.99841e-16	1.06004	0.303206	0.0566379	0.521907
cg01756827	chr20	49307252	49307254			0.398286	0.0677052	4.0376e-09	0.280523	0.0921956	0.00234473	1.05993	0.303231	0.0565436	0.521907
cg06047127	chr7	110522966	110522968			0.322977	0.0464585	3.60267e-12	0.243315	0.0622321	9.23704e-05	1.0522	0.305001	0.0496097	0.524234
cg11820113	chr12	11187739	11187741	TAS2R42	TSS1500	-0.631959	0.0997152	2.33313e-10	-0.456113	0.140107	0.00113204	1.04561	0.306521	0.0436179	0.525686
cg13628881	chr17	48102650	48102652	CBX1;CBX1	TSS1500;TSS1500	0.537224	0.0871599	7.10819e-10	0.385469	0.120179	0.00133915	1.0449	0.306685	0.0429679	0.525686
cg27286120	chr13	67228573	67228575	PCDH9;PCDH9;PCDH9;PCDH9	5'UTR;5'UTR;ExonBnd;ExonBnd	0.214962	0.0376224	1.10558e-08	0.150217	0.0511472	0.00331446	1.03979	0.30787	0.0382682	0.526516
cg16968985	chr17	28986235	28986237	SEZ6;SEZ6	Body;Body	0.508329	0.0717445	1.38772e-12	0.388258	0.0934131	3.23356e-05	1.03919	0.30801	0.0377136	0.526516
cg05533761	chr11	86726910	86726912			-0.793017	0.0621083	2.46518e-37	-0.686314	0.0845967	4.94753e-16	1.03373	0.309285	0.032625	0.527396
cg10334928	chr14	81398662	81398664	STON2	TSS200	0.511714	0.0836642	9.57827e-10	0.370846	0.110467	0.000787707	1.03338	0.309366	0.0323014	0.527396
cg00010201	chr3	98568261	98568263			-0.724415	0.0802753	1.81122e-19	-0.577458	0.120401	1.61756e-06	1.03132	0.309848	0.0303734	0.527499
cg06459104	chr18	5456880	5456882	EPB41L3	Body	-0.28823	0.0464105	5.283e-10	-0.36582	0.061162	2.21537e-09	1.02129	0.312214	0.0208441	0.530806
cg05593715	chr8	94044667	94044669			-0.535208	0.0876906	1.03858e-09	-0.68197	0.115947	4.06007e-09	1.01921	0.312707	0.018846	0.530924
cg13039251	chr5	32018494	32018496	PDZD2	Body	0.442502	0.0468534	3.57482e-21	0.362295	0.0642501	1.71213e-08	1.01736	0.313146	0.0170638	0.53095
cg20630344	chr16	80570180	80570182	LINC01227;LINC01227	Body;TSS1500	-0.423788	0.0736278	8.62288e-09	-0.299948	0.0997059	0.00262688	0.998298	0.317723	0	0.53661
cg22792367	chr5	96932207	96932209			-0.39191	0.059956	6.29192e-11	-0.290944	0.0814452	0.000353914	0.996696	0.318111	0	0.53661
cg19501858	chr2	106876712	106876714	ST6GAL2;ST6GAL2;ST6GAL2	5'UTR;5'UTR;5'UTR	0.496475	0.0813997	1.06584e-09	0.36051	0.109218	0.000963989	0.996342	0.318197	0	0.53661
cg08959878	chr2	2706493	2706495			0.87652	0.102188	9.6919e-18	0.703256	0.140158	5.23242e-07	0.997798	0.317844	0	0.53661
cg00045592	chr1	160744508	160744510	SLAMF7;SLAMF7;SLAMF7;SLAMF7;SLAMF7;SLAMF7;SLAMF7;SLAMF7;SLAMF7;SLAMF7	5'UTR;Body;Body;Body;Body;Body;Body;Body;Body;Body	-0.960067	0.0779249	7.03323e-35	-0.828902	0.106951	9.16678e-15	0.982489	0.321585	0	0.540474
cg25189904	chr1	67833809	67833811	GNG12	TSS1500	-0.503193	0.0496708	4.04336e-24	-0.42165	0.0656211	1.31416e-10	0.981687	0.321783	0	0.540474
cg11449146	chr11	22728917	22728919	GAS2;GAS2;GAS2	Body;Body;Body	-0.332255	0.0480703	4.78343e-12	-0.41279	0.0655205	2.97327e-10	0.982165	0.321665	0	0.540474
cg00035937	chr7	92244770	92244772	KRIT1;KRIT1;KRIT1;KRIT1;ANKIB1;KRIT1	5'UTR;5'UTR;5'UTR;5'UTR;TSS1500;5'UTR	-0.449583	0.0763723	3.93918e-09	-0.575966	0.102965	2.22138e-08	0.9719	0.324207	0	0.543817
cg21506132	chr1	209877261	209877263			-0.419208	0.0696293	1.73811e-09	-0.305589	0.0924991	0.000954187	0.96306	0.326417	0	0.546792
cg15133043	chr17	31078649	31078651			0.501535	0.0752328	2.62073e-11	0.377571	0.101739	0.000206293	0.959808	0.327235	0	0.547431
cg12856965	chr1	16958244	16958246	CROCC	Body	-0.798356	0.113119	1.69343e-12	-0.612068	0.154005	7.05749e-05	0.950424	0.329611	0	0.549248
cg19736047	chr4	176838709	176838711			-0.479727	0.0762042	3.06841e-10	-0.600642	0.0978649	8.38534e-10	0.950324	0.329637	0	0.549248
cg04956244	chr17	40355339	40355341	RARA;RARA;RARA;RARA	Body;Body;Body;Body	0.895362	0.157238	1.23869e-08	0.640863	0.208138	0.00207673	0.95187	0.329244	0	0.549248
cg12157673	chr19	52493363	52493365	ZNF578	5'UTR	0.418069	0.0500956	7.09538e-17	0.336846	0.0668415	4.66827e-07	0.945527	0.330861	0	0.550555
cg02738868	chr14	73754460	73754462	ELMSAN1;ELMSAN1	5'UTR;5'UTR	-2.11128	0.201789	1.27979e-25	-1.77096	0.286879	6.69139e-10	0.941459	0.331903	0	0.551557
cg02101876	chr13	40190972	40190974			0.508233	0.0902657	1.79783e-08	0.358629	0.125389	0.00423477	0.937614	0.332892	0	0.552469
cg11925877	chr2	173119604	173119606	ZAK;ZAK	Body;Body	-0.389966	0.0670689	6.08467e-09	-0.495016	0.0854171	6.82073e-09	0.935654	0.333398	0	0.552576
cg19139704	chr1	91732673	91732675	TGFBR3;TGFBR3;TGFBR3;TGFBR3	Body;Body;Body;Body	-0.62167	0.0997229	4.54753e-10	-0.778839	0.128928	1.5326e-09	0.929801	0.334915	0	0.554357
cg07180646	chr1	15155044	15155046	TMEM51;TMEM51;TMEM51;TMEM51	5'UTR;5'UTR;5'UTR;5'UTR	-0.37875	0.0656776	8.07891e-09	-0.485064	0.0891726	5.33991e-08	0.921514	0.337078	0	0.557201
cg12456108	chr6	37714116	37714118			-0.667389	0.106623	3.86615e-10	-0.832398	0.13545	7.97463e-10	0.916305	0.338447	0	0.558451
cg18555368	chr3	107263802	107263804	LINC00883	Body	0.341597	0.052566	8.11637e-11	0.256628	0.0716745	0.000342981	0.913833	0.3391	0	0.558451
cg14550975	chr3	113103561	113103563			0.494506	0.0852895	6.71207e-09	0.35624	0.116842	0.00229684	0.913563	0.339171	0	0.558451
cg18316974	chr1	92481477	92481479	GFI1;GFI1;GFI1	Body;Body;Body	-0.207738	0.0230863	2.29171e-19	-0.167772	0.0349963	1.63488e-06	0.908698	0.34046	0	0.559838
cg19136686	chr16	17370543	17370545	XYLT1	Body	-0.94739	0.116	3.15737e-16	-1.13562	0.160339	1.41449e-12	0.904635	0.341542	0	0.560269
cg15857661	chr10	102436485	102436487	MIR146B	TSS200	-0.593549	0.0658865	2.08608e-19	-0.697289	0.0873243	1.40466e-15	0.899342	0.342958	0	0.560269
cg23351584	chr11	86801057	86801059	PRSS23	5'UTR	-0.734131	0.0887504	1.31885e-16	-0.588839	0.124543	2.26732e-06	0.902613	0.342082	0	0.560269
cg23551979	chr12	6056516	6056518	VWF	Body	0.449977	0.0699048	1.21866e-10	0.339909	0.0925074	0.000238412	0.901121	0.342481	0	0.560269
cg02363630	chr10	97772380	97772382	SFRP5	TSS1500	1.23709	0.186452	3.24769e-11	0.934321	0.259101	0.000310938	0.899597	0.34289	0	0.560269
cg25984701	chr13	51432723	51432725	INTS6;INTS6;INTS6	Body;Body;5'UTR	0.371106	0.0574264	1.03127e-10	0.279847	0.0774748	0.000303731	0.895503	0.34399	0	0.561224
cg26635759	chr4	54657309	54657311	KIT;KIT	TSS1500;TSS1500	0.473336	0.0670577	1.68153e-12	0.367521	0.0896609	4.14914e-05	0.893174	0.344619	0	0.561295
cg15059804	chr1	33300716	33300718	ZNF362	3'UTR	0.496087	0.0715515	4.11187e-12	0.378212	0.102258	0.000216776	0.892022	0.34493	0	0.561295
cg19798735	chr7	111090748	111090750	IMMP2L;LRRN3;LRRN3;LRRN3	Body;TSS1500;TSS1500;TSS1500	-0.831056	0.093831	8.22393e-19	-0.677941	0.133076	3.4987e-07	0.884226	0.347047	0	0.563423
cg00656630	chr2	120254446	120254448	RALB	5'UTR	-0.535735	0.0822253	7.24702e-11	-0.666668	0.112403	3.00964e-09	0.883896	0.347137	0	0.563423
cg16198075	chr4	6417112	6417114	PPP2R2C;PPP2R2C;PPP2R2C;PPP2R2C	Body;Body;Body;5'UTR	0.329673	0.057758	1.14427e-08	0.24038	0.0765598	0.00169079	0.866892	0.351817	0	0.570281
cg22548335	chr15	84930156	84930158	SLC28A1;SLC28A1;SLC28A1	Body;Body;Body	-1.10307	0.135355	3.6554e-16	-1.31292	0.183046	7.35734e-13	0.849645	0.356653	0	0.572206
cg01692968	chr9	105243067	105243069			-0.859442	0.0918516	8.21406e-21	-1.00363	0.127176	2.98145e-15	0.844797	0.358028	0	0.572206
cg07643930	chr16	2010263	2010265	ZNF598	TSS1500	-0.550057	0.0957453	9.19203e-09	-0.700562	0.131691	1.03918e-07	0.85447	0.355291	0	0.572206
cg08866634	chr5	176535336	176535338	RNF44	5'UTR	-0.537556	0.0832043	1.04232e-10	-0.664169	0.109059	1.12917e-09	0.851941	0.356004	0	0.572206
cg16519923	chr16	30474488	30474490	ITGAL;ITGAL	Body;Body	-0.800728	0.102344	5.12289e-15	-0.639417	0.14137	6.09645e-06	0.85428	0.355344	0	0.572206
cg09172850	chr1	191964067	191964069			-0.518853	0.0763207	1.05844e-11	-0.637266	0.103063	6.27907e-10	0.852551	0.355832	0	0.572206
cg10202782	chr9	101372961	101372963	BAAT;BAAT	5'UTR;5'UTR	-0.28965	0.0437845	3.70639e-11	-0.357387	0.059166	1.53713e-09	0.846919	0.357425	0	0.572206
cg10874644	chr5	84602889	84602891			0.382419	0.0479563	1.53205e-15	0.307963	0.0643992	1.73485e-06	0.859898	0.353767	0	0.572206
cg08153621	chr19	53058187	53058189			0.504558	0.070786	1.0189e-12	0.395091	0.095416	3.46213e-05	0.848954	0.356848	0	0.572206
cg19404888	chr7	36777398	36777400			0.406864	0.0711695	1.08524e-08	0.517119	0.096312	7.90853e-08	0.847635	0.357222	0	0.572206
cg13530937	chr16	27748955	27748957	KIAA0556	Body	0.75797	0.110524	6.98347e-12	0.587213	0.149192	8.2862e-05	0.845803	0.357742	0	0.572206
cg00871610	chr21	35720713	35720715	MIR802	Body	-0.586059	0.0921022	1.97679e-10	-0.722394	0.116474	5.56886e-10	0.842996	0.358541	0	0.572296
cg18974499	chr8	141406412	141406414			-0.753256	0.0614311	1.45254e-34	-0.846709	0.0818488	4.41822e-25	0.833912	0.361144	0	0.575717
cg13442016	chr10	102436581	102436583	MIR146B	Body	-0.590119	0.0665491	7.48586e-19	-0.689732	0.0869984	2.22528e-15	0.827069	0.363121	0	0.578009
cg16503724	chr3	17089174	17089176	PLCL2;PLCL2	Body;Body	1.10315	0.14289	1.16101e-14	0.881932	0.197095	7.65363e-06	0.825749	0.363505	0	0.578009
cg13518852	chr1	212718663	212718665			0.454899	0.0683334	2.79373e-11	0.34856	0.0953384	0.000256151	0.821867	0.364635	0	0.579072
cg03636183	chr19	16889773	16889775	F2RL3	Body	-1.37267	0.0650389	7.10586e-99	-1.27007	0.093692	7.31927e-42	0.809182	0.368362	0	0.58425
cg26892401	chr7	2808273	2808275	GNA12;GNA12;GNA12	Body;Body;Body	-0.488907	0.0695279	2.03863e-12	-0.590662	0.0893719	3.8683e-11	0.807554	0.368845	0	0.584276
cg11945824	chr6	32149185	32149187	PRRT1	3'UTR	0.252549	0.0439757	9.30599e-09	0.186911	0.0591304	0.00157228	0.793387	0.373078	0	0.590236
cg18642234	chr3	49357188	49357190	GPX1;GPX1;GPX1	3'UTR;3'UTR;1stExon	-0.966719	0.140816	6.6429e-12	-0.756596	0.189577	6.58016e-05	0.7917	0.373587	0	0.590295
cg22222502	chr5	150781988	150781990	SMIM3	5'UTR	-0.747788	0.0568557	1.64926e-39	-0.660538	0.0800261	1.5313e-16	0.789938	0.374119	0	0.590392
cg15636519	chr2	191029691	191029693	STAT4	3'UTR	-0.402248	0.0634711	2.33521e-10	-0.49716	0.0864519	8.88703e-09	0.783147	0.37618	0	0.592898
cg13753585	chr12	54283390	54283392	HNRNPA1P10;HNRNPA1;HNRNPA1	Body;Body;Body	-0.425467	0.0695329	9.42078e-10	-0.528706	0.0944117	2.14344e-08	0.775248	0.378598	0	0.594487
cg19717773	chr7	2807919	2807921	GNA12	Body	-0.393822	0.0491462	1.11689e-15	-0.467066	0.067189	3.61366e-12	0.774147	0.378937	0	0.594487
cg07715777	chr6	33161185	33161187			-0.617137	0.107557	9.59447e-09	-0.45716	0.146669	0.0018273	0.773649	0.379091	0	0.594487
cg15394081	chr11	33871783	33871785	LMO2	5'UTR	-0.535135	0.0626186	1.27494e-17	-0.443635	0.0831984	9.6999e-08	0.772123	0.379561	0	0.594487
cg18146737	chr1	92481142	92481144	GFI1;GFI1;GFI1	Body;Body;Body	-0.173184	0.0197813	2.04194e-18	-0.142202	0.0291356	1.05714e-06	0.77401	0.378979	0	0.594487
cg11422009	chr17	17418447	17418449			0.366848	0.0611371	1.96817e-09	0.276808	0.0825082	0.00079391	0.768796	0.38059	0	0.595354
cg20346774	chr15	59144693	59144695	MYO1E	Body	0.376994	0.0518708	3.65022e-13	0.301586	0.0691874	1.30672e-05	0.760452	0.383187	0	0.59867
cg05339515	chr16	68590711	68590713			0.199591	0.030518	6.147e-11	0.154511	0.0419155	0.000227591	0.75597	0.384593	0	0.600118
cg14051805	chr15	39625018	39625020	FSIP1	Body	-0.414384	0.063112	5.17345e-11	-0.506836	0.0858748	3.59055e-09	0.752559	0.385667	0	0.600859
cg03505273	chr11	23805076	23805078			-0.36283	0.0637583	1.2651e-08	-0.456631	0.0881084	2.18804e-07	0.743869	0.388424	0	0.600859
cg25061445	chr15	57620585	57620587	GCOM1;GCOM1;GCOM1;GCOM1;GCOM1;MYZAP;MYZAP;GCOM1;GCOM1;GCOM1	Body;Body;Body;Body;Body;Body;Body;Body;Body;Body	-0.539795	0.0629191	9.55413e-18	-0.447971	0.0857872	1.77111e-07	0.744966	0.388075	0	0.600859
cg02933413	chr3	155702354	155702356	PLCH1	5'UTR	-0.291408	0.045314	1.2688e-10	-0.357126	0.0611115	5.10068e-09	0.746182	0.387688	0	0.600859
cg14548018	chr2	184340093	184340095			-0.345506	0.0601487	9.23635e-09	-0.259901	0.0785972	0.000943874	0.748123	0.387071	0	0.600859
cg10696060	chr16	57639280	57639282	ADGRG1;ADGRG1;ADGRG1;ADGRG1;ADGRG1;ADGRG1;ADGRG1;ADGRG1;ADGRG1;ADGRG1;ADGRG1	TSS200;TSS200;5'UTR;5'UTR;5'UTR;5'UTR;5'UTR;5'UTR;5'UTR;5'UTR;5'UTR	0.525124	0.0803333	6.28406e-11	0.408662	0.108249	0.000159881	0.746413	0.387614	0	0.600859
cg20682981	chr17	2059332	2059334	HIC1;HIC1	3'UTR;3'UTR	0.747061	0.11576	1.09274e-10	0.575343	0.161456	0.000365981	0.747105	0.387394	0	0.600859
cg17738628	chr15	66863181	66863183			-0.987253	0.100886	1.29537e-22	-0.839766	0.138301	1.2631e-09	0.742272	0.388934	0	0.600905
cg12806681	chr5	368278	368280	AHRR	Body	-0.545647	0.0476523	2.33545e-30	-0.615501	0.066055	1.18554e-20	0.735541	0.391093	0	0.603497
cg09712464	chr17	2724033	2724035			0.699514	0.116804	2.11387e-09	0.533369	0.154852	0.000572354	0.733718	0.391681	0	0.60366
cg11314684	chr1	243842985	243842987	AKT3;AKT3	Body;Body	-0.822095	0.117878	3.07755e-12	-0.990815	0.158806	4.39976e-10	0.727778	0.393604	0	0.604957
cg19965693	chr2	162319232	162319234	IFIH1	TSS1500	-0.632003	0.0825916	1.97646e-14	-0.746164	0.105194	1.31036e-12	0.728607	0.393335	0	0.604957
cg27241845	chr2	232385659	232385661			-0.629143	0.0715334	1.42933e-18	-0.731228	0.0963494	3.21551e-14	0.723691	0.394936	0	0.604957
cg15851905	chr4	77007317	77007319	SEPT11;SEPT11	Body;Body	-0.604051	0.0733858	1.85384e-16	-0.710513	0.10127	2.28283e-12	0.724633	0.394628	0	0.604957
cg15246238	chr7	5595502	5595504	FSCN1	Body	-0.38156	0.0661496	8.01558e-09	-0.474678	0.0871616	5.15278e-08	0.724228	0.394761	0	0.604957
cg05649487	chr3	37175164	37175166	LRRFIP2;LRRFIP2;LRRFIP2;LRRFIP2;LRRFIP2	TSS1500;1stExon;5'UTR;5'UTR;5'UTR	-0.50519	0.0730775	4.74293e-12	-0.402214	0.0973409	3.596e-05	0.715732	0.397547	0	0.606207
cg04919036	chr5	164191329	164191331			-0.327858	0.0545811	1.89209e-09	-0.249994	0.0740066	0.00073017	0.716978	0.397137	0	0.606207
cg03078557	chr1	162285248	162285250	NOS1AP;NOS1AP	Body;Body	-0.289747	0.038141	3.03693e-14	-0.23577	0.051171	4.07565e-06	0.715308	0.397687	0	0.606207
cg15235999	chr19	52493098	52493100	ZNF578	5'UTR	0.388619	0.0510731	2.76089e-14	0.316463	0.0682828	3.57643e-06	0.716064	0.397438	0	0.606207
cg26337070	chr2	85772749	85772751	ATOH8	Body	-0.455077	0.0562028	5.63129e-16	-0.374824	0.0766094	9.9481e-07	0.71341	0.398314	0	0.606425
cg27589809	chr3	50612978	50612980	CISH;CISH	TSS1500;TSS1500	-0.611852	0.0766805	1.47242e-15	-0.71858	0.100754	9.88867e-13	0.710538	0.399265	0	0.607135
cg04772644	chr6	33197650	33197652	RXRB	Body	-0.935207	0.160363	5.48344e-09	-1.16427	0.219904	1.19387e-07	0.708324	0.400001	0	0.607516
cg08262002	chr4	16573699	16573701	LDB2;LDB2	Body;Body	-0.876056	0.121544	5.69057e-13	-1.04925	0.166628	3.03551e-10	0.705149	0.401059	0	0.60765
cg19563365	chr11	86797356	86797358			-0.603394	0.0637671	3.00776e-21	-0.51305	0.0866123	3.15112e-09	0.705569	0.400919	0	0.60765
cg15845821	chr19	16719801	16719803	NWD1	TSS200	-0.499823	0.0837437	2.39474e-09	-0.615564	0.109916	2.13958e-08	0.701569	0.402257	0	0.608729
cg22675726	chr18	3179890	3179892	MYOM1;MYOM1	Body;Body	-0.458558	0.0566246	5.57696e-16	-0.378901	0.0767537	7.95012e-07	0.697471	0.403635	0	0.610078
cg07741821	chr7	26538277	26538279	KIAA0087	Body	-0.509998	0.0769642	3.43908e-11	-0.617679	0.104005	2.86909e-09	0.692642	0.405267	0	0.610336
cg21745165	chr19	48816189	48816191	HSD17B14	Body	-0.665472	0.0999902	2.82578e-11	-0.5234	0.13816	0.000151641	0.693957	0.404822	0	0.610336
cg20408276	chr2	38073442	38073444	CYP1B1	Body	0.30225	0.0372698	5.07096e-16	0.250623	0.0494619	4.04145e-07	0.694918	0.404497	0	0.610336
cg20481941	chr16	80570250	80570252	LINC01227;LINC01227	Body;TSS1500	-0.637976	0.0844008	4.0654e-14	-0.520321	0.114147	5.15615e-06	0.686869	0.407232	0	0.612558
cg11556164	chr7	111098258	111098260	LRRN3;IMMP2L;LRRN3;LRRN3	5'UTR;Body;5'UTR;5'UTR	-0.527075	0.0731428	5.75745e-13	-0.423217	0.102206	3.46079e-05	0.682863	0.408602	0	0.613884
cg11960359	chr8	141328968	141328970			-0.280077	0.0493974	1.42897e-08	-0.349832	0.0685665	3.35928e-07	0.681337	0.409127	0	0.613935
cg15829114	chr14	53151159	53151161	DDHD1;DDHD1;DDHD1	Body;Body;Body	-0.505316	0.0742107	9.81403e-12	-0.607621	0.100112	1.28387e-09	0.673957	0.411675	0	0.617021
cg09589067	chr17	57518797	57518799	MSI2;MSI2	Body;Body	0.747636	0.107954	4.34428e-12	0.894848	0.143596	4.61336e-10	0.671483	0.412535	0	0.61757
cg07803149	chr3	45027075	45027077	CLEC3B	Body	-0.768135	0.0830579	2.28351e-20	-0.883188	0.114056	9.67714e-15	0.664936	0.414823	0	0.61879
cg21443659	chr2	216880997	216880999			-0.47916	0.0745257	1.28063e-10	-0.583534	0.1044	2.27878e-08	0.662102	0.415819	0	0.61879
cg26030431	chr5	106377016	106377018			-0.420544	0.0566753	1.1692e-13	-0.496937	0.0747645	2.99748e-11	0.663036	0.41549	0	0.61879
cg04535902	chr1	92481774	92481776	GFI1;GFI1;GFI1	Body;Body;Body	-0.347482	0.037935	5.1934e-20	-0.291255	0.0575803	4.23137e-07	0.66493	0.414825	0	0.61879
cg06264984	chr2	38073741	38073743	CYP1B1	Body	0.508982	0.0765652	2.97717e-11	0.406398	0.100095	4.90431e-05	0.662637	0.41563	0	0.61879
cg01478827	chr1	21232085	21232087	ECE1;ECE1;ECE1;ECE1	Body;Body;Body;Body	0.616058	0.0970501	2.18376e-10	0.748049	0.13022	9.21833e-09	0.660517	0.416377	0	0.618886
cg20552513	chr2	111632693	111632695			0.402088	0.0671682	2.1469e-09	0.310768	0.0905783	0.000601505	0.655814	0.418042	0	0.620624
cg22573696	chr6	33248885	33248887			-0.304137	0.050058	1.23453e-09	-0.23572	0.068402	0.000568752	0.65152	0.41957	0	0.62142
cg25924423	chr9	7298151	7298153			0.403724	0.0663714	1.18105e-09	0.494008	0.0900213	4.07243e-08	0.651635	0.419529	0	0.62142
cg05243987	chr4	6420220	6420222	PPP2R2C;PPP2R2C;PPP2R2C;PPP2R2C	Body;Body;Body;5'UTR	-0.530128	0.0863593	8.32333e-10	-0.646725	0.116553	2.87715e-08	0.646064	0.421523	0	0.623576
cg18110140	chr15	75058038	75058040			-1.22283	0.0801139	1.33676e-52	-1.11377	0.109928	3.99218e-24	0.642752	0.422716	0	0.624603
cg03028088	chr10	62083461	62083463	ARID5B;ARID5B	Body;Body	-0.850831	0.129805	5.57538e-11	-1.02524	0.178295	8.91169e-09	0.625374	0.429057	0	0.632229
cg26673040	chr2	66930060	66930062	LOC101060019	Body	-0.52527	0.0705575	9.72603e-14	-0.429344	0.0987774	1.38274e-05	0.624471	0.429391	0	0.632229
cg20791087	chr6	13340338	13340340			0.694526	0.10003	3.83383e-12	0.5588	0.139181	5.94643e-05	0.627067	0.428433	0	0.632229
cg05293861	chr12	4153541	4153543			-0.528763	0.0899979	4.22124e-09	-0.652236	0.128742	4.05776e-07	0.617875	0.431838	0	0.635086
cg08662964	chr2	54600447	54600449	SPTBN1;SPTBN1	Body;Body	0.484273	0.0843229	9.29682e-09	0.373157	0.114607	0.00113007	0.60987	0.434837	0	0.637252
cg15999700	chr8	1772981	1772983	CLN8	Body	0.466207	0.0706814	4.22692e-11	0.37393	0.0945037	7.59671e-05	0.611417	0.434255	0	0.637252
cg20450889	chr14	96577227	96577229			1.4012	0.175373	1.35126e-15	1.16691	0.243389	1.63138e-06	0.609921	0.434818	0	0.637252
cg00073090	chr19	1265879	1265881			-1.36668	0.135263	5.31327e-24	-1.54463	0.184484	5.63249e-17	0.605115	0.436633	0	0.638987
cg16470128	chr3	12424592	12424594	PPARG;PPARG;PPARG;PPARG	Body;Body;Body;Body	-0.613811	0.089807	8.21303e-12	-0.732636	0.123731	3.19624e-09	0.60404	0.437041	0	0.638987
cg06433467	chr5	68434243	68434245			-0.363385	0.0524452	4.24267e-12	-0.432179	0.072031	1.9743e-09	0.596133	0.440057	0	0.642648
cg24797066	chr20	49790546	49790548			-1.91163	0.150402	5.19772e-37	-1.71919	0.199811	7.69221e-18	0.592085	0.441614	0	0.64417
cg15024623	chr18	5444501	5444503	EPB41L3;EPB41L3;EPB41L3;EPB41L3	Body;Body;Body;Body	-0.362482	0.0594303	1.0655e-09	-0.439246	0.0804344	4.73686e-08	0.589167	0.442742	0	0.645064
cg15619756	chr16	17343075	17343077	XYLT1	Body	-0.608521	0.0920923	3.90257e-11	-0.729978	0.129431	1.70132e-08	0.584615	0.444509	0	0.645388
cg06119833	chr14	101226241	101226243			-0.296264	0.0500195	3.16176e-09	-0.359061	0.0649677	3.26198e-08	0.586578	0.443746	0	0.645388
cg03454312	chr17	73555703	73555705	SDK2	Body	0.605603	0.0989471	9.32976e-10	0.478329	0.133668	0.000345594	0.585682	0.444094	0	0.645388
cg00052692	chr12	122004956	122004958			0.299153	0.0511768	5.05118e-09	0.233639	0.0689627	0.000704288	0.581978	0.445538	0	0.646133
cg15277721	chr8	128230981	128230983			-0.678237	0.105538	1.30622e-10	-0.814328	0.144357	1.69016e-08	0.579177	0.446635	0	0.646595
cg20832643	chr6	111552624	111552626	TRAF3IP2-AS1;TRAF3IP2-AS1;TRAF3IP2-AS1	Body;Body;Body	-0.329648	0.0500453	4.48823e-11	-0.265442	0.0679798	9.4337e-05	0.578532	0.446888	0	0.646595
cg11445169	chr15	31266251	31266253			-0.604487	0.0939666	1.25111e-10	-0.481756	0.132831	0.000286936	0.568975	0.450666	0	0.651309
cg07251887	chr17	75645728	75645730	LOC100130933;RECQL5	TSS1500;Body	-0.964344	0.130894	1.74001e-13	-0.800515	0.176746	5.92104e-06	0.554859	0.456339	0	0.653858
cg05331214	chr2	166487263	166487265	SCN7A	TSS1500	-0.5407	0.0746025	4.2375e-13	-0.634626	0.1011	3.44683e-10	0.558828	0.454733	0	0.653858
cg01787382	chr3	169323797	169323799	MECOM	Body	-0.473099	0.0802305	3.70735e-09	-0.568482	0.0998194	1.233e-08	0.554718	0.456396	0	0.653858
cg04061293	chr12	89947501	89947503			-0.458573	0.0754057	1.1913e-09	-0.552393	0.100521	3.90056e-08	0.55744	0.455294	0	0.653858
cg10465514	chr3	14990440	14990442	NR2C2;NR2C2	5'UTR;5'UTR	-0.431041	0.0617413	2.92248e-12	-0.355626	0.0804584	9.86998e-06	0.552945	0.457117	0	0.653858
cg10217853	chr15	97961968	97961970	ARRDC4	Body	-0.286507	0.0323247	7.76115e-19	-0.327855	0.04489	2.80331e-13	0.558711	0.45478	0	0.653858
cg06338710	chr1	92480629	92480631	GFI1;GFI1;GFI1	Body;Body;Body	-0.291077	0.0390664	9.27506e-14	-0.237605	0.0596708	6.83578e-05	0.562107	0.453413	0	0.653858
cg25491122	chr13	67227418	67227420	PCDH9;PCDH9	Body;Body	0.278771	0.0456862	1.04835e-09	0.222547	0.0603599	0.000226915	0.551641	0.457648	0	0.653858
cg08845333	chr19	10292726	10292728	ICAM5	Body	0.39796	0.0702645	1.48109e-08	0.310539	0.0932584	0.000868855	0.560535	0.454045	0	0.653858
cg12904271	chr17	45392770	45392772			0.932578	0.141338	4.16174e-11	0.754081	0.194056	0.000101956	0.552819	0.457168	0	0.653858
cg23039655	chr21	43179114	43179116			-0.519286	0.0846	8.35004e-10	-0.623065	0.111635	2.38784e-08	0.548947	0.458748	0	0.654683
cg19093687	chr3	146156260	146156262	PLOD2;PLOD2	Body;Body	-0.349544	0.0559937	4.30499e-10	-0.417031	0.072841	1.03298e-08	0.539564	0.462613	0	0.658808
cg06695691	chr4	123233137	123233139	SPATA5	Body	0.469643	0.0746407	3.13289e-10	0.378234	0.0997829	0.000150305	0.538113	0.463216	0	0.658808
cg16731493	chr6	4906364	4906366	CDYL;CDYL;CDYL;CDYL	Body;Body;Body;Body	0.802782	0.108148	1.14499e-13	0.669442	0.14592	4.48058e-06	0.538969	0.46286	0	0.658808
cg03547355	chr1	226815358	226815360			-1.01476	0.111637	9.92328e-20	-0.879052	0.147825	2.73832e-09	0.536698	0.463805	0	0.658897
cg11320225	chr1	161740172	161740174			-1.10621	0.125909	1.55278e-18	-1.25924	0.169075	9.49033e-14	0.527004	0.467869	0	0.663918
cg14391737	chr11	86802386	86802388	PRSS23;PRSS23;PRSS23;PRSS23;PRSS23;PRSS23;PRSS23	5'UTR;Body;Body;5'UTR;Body;Body;Body	-1.16573	0.0565238	1.68287e-94	-1.23567	0.0784856	7.56009e-56	0.522935	0.469593	0	0.66561
cg05316627	chr6	87151542	87151544			-0.501396	0.0783746	1.58016e-10	-0.59726	0.107307	2.60791e-08	0.520467	0.470643	0	0.665619
cg21304569	chr14	75833025	75833027	TTLL5	Body	0.660657	0.107557	8.12748e-10	0.530259	0.145275	0.0002622	0.520423	0.470661	0	0.665619
cg24577031	chr15	74731139	74731141			-0.679748	0.0920454	1.52546e-13	-0.788985	0.121027	7.07328e-11	0.516129	0.472498	0	0.667463
cg16452231	chr22	20118721	20118723	RANBP1;TRMT2A;TRMT2A;TRMT2A;RANBP1;RANBP1;RANBP1	Body;TSS1500;TSS1500;TSS1500;Body;Body;5'UTR	-0.973457	0.143639	1.22619e-11	-1.14745	0.196277	5.03338e-09	0.511728	0.474392	0	0.669352
cg02629070	chr6	41426417	41426419			0.579986	0.0990796	4.80645e-09	0.462972	0.130392	0.00038435	0.510544	0.474903	0	0.669352
cg10765427	chr19	16894413	16894415	CPAMD8	Body	-1.31555	0.158459	1.02259e-16	-1.50418	0.212358	1.4081e-12	0.506851	0.476505	0	0.670855
cg12068280	chr19	46301270	46301272	HIF3A;HIF3A	5'UTR;Body	0.551441	0.097468	1.53442e-08	0.434535	0.132505	0.00104032	0.50511	0.477263	0	0.671168
cg23771366	chr11	86799955	86799957	PRSS23	TSS1500	-1.10647	0.0835477	4.9171e-40	-1.00807	0.111139	1.18606e-19	0.500798	0.47915	0	0.673066
cg04774679	chr2	235793525	235793527	AGAP1;AGAP1;AGAP1	Body;Body;Body	0.369468	0.0627386	3.88549e-09	0.295738	0.0837825	0.000415819	0.496182	0.481183	0	0.675164
cg13385220	chr1	202281324	202281326	LGR6;LGR6;LGR6	Body;Body;Body	-0.590797	0.0809159	2.84862e-13	-0.497663	0.105336	2.3067e-06	0.491624	0.483204	0	0.675825
cg01937809	chr1	37476252	37476254	ZC3H12A	Body	-0.523419	0.0878802	2.58419e-09	-0.419713	0.119222	0.000430839	0.49026	0.483811	0	0.675825
cg18734657	chr7	139720791	139720793	HIPK2;HIPK2	Body;Body	-0.297478	0.0456446	7.15998e-11	-0.244812	0.0595486	3.93733e-05	0.492723	0.482715	0	0.675825
cg00013899	chr1	64526749	64526751	CACHD1	Body	0.408825	0.0593015	5.42407e-12	0.479484	0.0815339	4.08314e-09	0.491186	0.483399	0	0.675825
cg18871648	chr14	73760727	73760729	ELMSAN1;ELMSAN1	TSS1500;5'UTR	-0.640358	0.0870904	1.94101e-13	-0.74203	0.117434	2.63809e-10	0.483594	0.486799	0	0.678108
cg16254309	chr7	146117059	146117061	CNTNAP2	Body	-0.684898	0.0887228	1.16761e-14	-0.580332	0.122204	2.04557e-06	0.479445	0.488674	0	0.678108
cg24556382	chr4	173252303	173252305	GALNT7	Body	-0.471158	0.0581256	5.2376e-16	-0.539357	0.0795201	1.17985e-11	0.479405	0.488692	0	0.678108
cg12609247	chr7	130926657	130926659			-0.343798	0.056957	1.57887e-09	-0.409637	0.0760812	7.27626e-08	0.479912	0.488462	0	0.678108
cg17739573	chr4	74039636	74039638	CXCL3	TSS1500	-0.367633	0.0526705	2.95473e-12	-0.304667	0.0739909	3.82797e-05	0.480635	0.488135	0	0.678108
cg02162897	chr2	38073393	38073395	CYP1B1	Body	0.250798	0.0403279	5.00416e-10	0.204286	0.0534125	0.000130937	0.48297	0.48708	0	0.678108
cg11902728	chr19	35295676	35295678	MAG;MAG	Body;Body	0.758723	0.114017	2.84346e-11	0.623033	0.159823	9.68839e-05	0.477686	0.489472	0	0.678439
cg19859270	chr3	98532449	98532451	GPR15	1stExon	-1.08808	0.0700302	1.94001e-54	-1.0032	0.102149	9.15378e-23	0.469728	0.493112	0	0.67926
cg00323937	chr7	26666813	26666815			-0.758024	0.120544	3.20803e-10	-0.614421	0.171278	0.000334154	0.470097	0.492943	0	0.67926
cg03340878	chr6	27957387	27957389	OR2B6	1stExon	-0.465895	0.0677054	5.93464e-12	-0.543425	0.0906447	2.03353e-09	0.469577	0.493182	0	0.67926
cg07598481	chr13	72194680	72194682			-0.248308	0.0378535	5.39127e-11	-0.291014	0.0494198	3.89485e-09	0.470629	0.492698	0	0.67926
cg23781467	chr6	31792455	31792457	VARS	Body	0.669539	0.0824117	4.4987e-16	0.573936	0.112313	3.2195e-07	0.470991	0.492531	0	0.67926
cg27118035	chr16	31880656	31880658	ZNF267	Body	0.50836	0.0860645	3.48967e-09	0.608715	0.118548	2.8249e-07	0.469283	0.493317	0	0.67926
cg11554391	chr5	321204	321206	AHRR	Body	-0.827754	0.07891	9.61799e-26	-0.737268	0.107085	5.78249e-12	0.462738	0.496347	0	0.682682
cg22396171	chr2	168781160	168781162	CERS6-AS1;CERS6-AS1	Body;Body	-0.350818	0.0597026	4.20088e-09	-0.28437	0.0782794	0.000280412	0.455561	0.499706	0	0.685796
cg16288101	chr14	88155193	88155195			-0.229145	0.026917	1.69445e-17	-0.259613	0.0361735	7.13257e-13	0.456592	0.499221	0	0.685796
cg00460436	chr16	4351727	4351729	Magmas	TSS1500	0.897652	0.153062	4.50128e-09	0.726496	0.204834	0.000389993	0.44803	0.503272	0	0.689934
cg21393163	chr1	12157571	12157573			-0.937254	0.0806717	3.33386e-31	-1.03001	0.113284	9.70003e-20	0.444817	0.504807	0	0.691282
cg06446365	chr5	177302810	177302812	RAB24;RAB24;RAB24;RAB24;PRELID1;PRELID1;RAB24;RAB24;RAB24;RAB24	Body;Body;Body;Body;TSS1500;TSS1500;ExonBnd;ExonBnd;ExonBnd;ExonBnd	-0.400566	0.0685992	5.24438e-09	-0.324514	0.0914651	0.000388243	0.442483	0.505926	0	0.692059
cg17933224	chr19	42270177	42270179			-0.480328	0.0757843	2.32611e-10	-0.562272	0.0977064	8.67903e-09	0.439164	0.507526	0	0.69349
cg27192248	chr15	64993330	64993332			-0.312175	0.0443791	2.00296e-12	-0.362428	0.0618546	4.64668e-09	0.435743	0.509184	0	0.694998
cg03227037	chr20	63580874	63580876			0.75458	0.0974322	9.58316e-15	0.645921	0.133068	1.2096e-06	0.434068	0.51	0	0.695353
cg02179548	chr12	93701430	93701432	CRADD	Body	-0.634734	0.0984241	1.1261e-10	-0.741472	0.129233	9.60896e-09	0.431743	0.511135	0	0.695796
cg22585799	chr10	119783851	119783853	INPP5F;INPP5F	Body;Body	-0.589329	0.074036	1.71988e-15	-0.508779	0.0980205	2.09694e-07	0.429997	0.51199	0	0.695796
cg27332104	chr15	52093963	52093965			0.641166	0.107056	2.11036e-09	0.522619	0.145656	0.000333193	0.430079	0.51195	0	0.695796
cg25430089	chr9	125763647	125763649	PBX3;PBX3;PBX3;PBX3	Body;Body;Body;Body	-0.4251	0.055733	2.39459e-14	-0.488182	0.0785823	5.21904e-10	0.428753	0.512602	0	0.695872
cg25323554	chr17	28808238	28808240	C17orf63;C17orf63	5'UTR;5'UTR	-0.661649	0.10628	4.79943e-10	-0.775273	0.137789	1.83873e-08	0.426349	0.513786	0	0.695972
cg06517956	chr7	105743205	105743207	ATXN7L1	Body	0.779492	0.13447	6.76033e-09	0.632097	0.181232	0.000487047	0.426597	0.513664	0	0.695972
cg09701700	chr10	102435085	102435087	MIR146B	TSS1500	-0.549824	0.0880078	4.17223e-10	-0.644128	0.115323	2.33126e-08	0.422593	0.515646	0	0.697555
cg05513069	chr18	46028342	46028344	PSTPIP2	Body	0.173302	0.0263315	4.65562e-11	0.144577	0.0355411	4.74437e-05	0.421743	0.516068	0	0.697555
cg23954423	chr6	46323478	46323480	RCAN2;RCAN2;RCAN2;LOC101926915	Body;Body;Body;Body	-0.842254	0.107518	4.74201e-15	-0.957913	0.143143	2.2016e-11	0.417382	0.518246	0	0.699744
cg00867472	chr1	156745015	156745017	HDGF;HDGF;HDGF	Body;Body;Body	0.749942	0.131483	1.17217e-08	0.892187	0.177702	5.14863e-07	0.414068	0.519912	0	0.701238
cg15885703	chr11	118224114	118224116	AMICA1;AMICA1	5'UTR;5'UTR	-0.429131	0.0724555	3.1671e-09	-0.50697	0.0977051	2.11681e-07	0.409487	0.52223	0	0.7025
cg23322172	chr10	102473649	102473651	TMEM180	Body	0.340775	0.0544172	3.79443e-10	0.283486	0.0711707	6.79993e-05	0.408896	0.52253	0	0.7025
cg17619755	chr6	31792851	31792853	VARS	Body	0.514158	0.0493548	2.06112e-25	0.460339	0.0681238	1.4051e-11	0.409308	0.522321	0	0.7025
cg05330314	chr2	143435274	143435276	ARHGAP15	Body	-0.275556	0.0467594	3.79088e-09	-0.226476	0.0613481	0.000222798	0.404851	0.524595	0	0.70452
cg24947681	chr15	39468731	39468733			-0.612477	0.0888667	5.49813e-12	-0.706627	0.11857	2.52937e-09	0.403719	0.525175	0	0.704544
cg19701538	chr16	17381094	17381096	XYLT1	Body	-0.721236	0.0768424	6.23761e-21	-0.640263	0.102099	3.58713e-10	0.401529	0.526301	0	0.705299
cg09958060	chr12	113086524	113086526	DTX1	Body	0.531199	0.0796547	2.57953e-11	0.449002	0.103182	1.35183e-05	0.39763	0.528316	0	0.707243
cg16720061	chr7	155198517	155198519			-0.719969	0.0919567	4.90091e-15	-0.622152	0.126744	9.16679e-07	0.390212	0.532188	0	0.710908
cg06394460	chr13	27556255	27556257	LNX2	Body	-0.394675	0.058342	1.33452e-11	-0.45663	0.0801489	1.21743e-08	0.390574	0.531998	0	0.710908
cg04284610	chr21	38809633	38809635	ETS2;ETS2	5'UTR;Body	-0.423266	0.0708074	2.26292e-09	-0.347149	0.0996163	0.000492401	0.387888	0.533411	0	0.711783
cg02514318	chr2	196336458	196336460	HECW2	Body	-0.446031	0.0747638	2.43325e-09	-0.521939	0.097134	7.72691e-08	0.383504	0.535734	0	0.713363
cg02222791	chr14	88155079	88155081			-0.283693	0.0378393	6.51378e-14	-0.322921	0.0507878	2.04079e-10	0.383624	0.53567	0	0.713363
cg11739148	chr15	31329908	31329910	KLF13	Body	-0.693045	0.117958	4.21885e-09	-0.571971	0.157551	0.000283009	0.378429	0.538445	0	0.714706
cg17511968	chr2	218856441	218856443			0.346073	0.0601857	8.9199e-09	0.283013	0.0829829	0.000648439	0.378413	0.538454	0	0.714706
cg12306624	chr11	128729563	128729565	FLI1;FLI1;FLI1;FLI1	5'UTR;5'UTR;5'UTR;Body	0.926923	0.153364	1.50402e-09	0.761359	0.220787	0.00056396	0.379301	0.537977	0	0.714706
cg08260395	chr19	16719475	16719477	NWD1;NWD1	TSS1500;TSS1500	-0.296363	0.0504645	4.28741e-09	-0.347122	0.0654618	1.1412e-07	0.377132	0.539142	0	0.714863
cg19406367	chr1	66534245	66534247	SGIP1;SGIP1	1stExon;5'UTR	0.294671	0.0487469	1.49481e-09	0.245038	0.0653104	0.0001755	0.3709	0.542514	0	0.717057
cg08440485	chr9	5892541	5892543	MLANA;MLANA	ExonBnd;Body	0.636452	0.109805	6.78314e-09	0.749233	0.148872	4.83573e-07	0.371701	0.542078	0	0.717057
cg02980249	chr6	31792984	31792986	VARS	Body	0.723646	0.106658	1.163e-11	0.833386	0.14477	8.58215e-09	0.372446	0.541674	0	0.717057
cg10609883	chr11	35814268	35814270			0.597079	0.0865629	5.28752e-12	0.684426	0.114845	2.52927e-09	0.368885	0.543613	0	0.717752
cg24420089	chr11	457303	457305	PTDSS2	Body	0.550665	0.0978215	1.80958e-08	0.651018	0.133841	1.14974e-06	0.366442	0.54495	0	0.718005
cg08899667	chr6	31793277	31793279	VARS	Body	0.884906	0.0935599	3.13371e-21	0.979898	0.125792	6.70852e-15	0.367157	0.544558	0	0.718005
cg15387619	chr3	132597311	132597313	ACKR4;ACAD11;ACKR4;NPHP3-ACAD11	1stExon;Body;5'UTR;Body	0.326119	0.0561853	6.46196e-09	0.268385	0.0772572	0.000512916	0.36526	0.545599	0	0.718105
cg05387815	chr19	52492997	52492999	ZNF578	5'UTR	0.432087	0.0650443	3.07445e-11	0.367354	0.0853035	1.65909e-05	0.364141	0.546215	0	0.718161
cg27070951	chr15	91989636	91989638	SLCO3A1;SLCO3A1	Body;Body	-0.49778	0.0840508	3.17334e-09	-0.583251	0.11448	3.49133e-07	0.362189	0.547293	0	0.718399
cg23401251	chr2	27461037	27461039	IFT172	Body	0.649687	0.0932574	3.24703e-12	0.55506	0.126714	1.18448e-05	0.361737	0.547543	0	0.718399
cg23667432	chr2	232379728	232379730	ALPP	Body	-0.728342	0.0964681	4.34987e-14	-0.824203	0.127491	1.01449e-10	0.359521	0.548772	0	0.719259
cg26992381	chr3	71429000	71429002	FOXP1;FOXP1;FOXP1;FOXP1;FOXP1	5'UTR;5'UTR;5'UTR;5'UTR;5'UTR	-0.646722	0.0842347	1.6207e-14	-0.731208	0.113942	1.38622e-10	0.355506	0.551013	0	0.72013
cg06595162	chr21	38769115	38769117	NCRNA00114;NCRNA00114	Body;TSS200	-0.588453	0.0946189	4.99742e-10	-0.681296	0.123742	3.67566e-08	0.355242	0.551161	0	0.72013
cg16595241	chr3	100635540	100635542	ADGRG7;ADGRG7;ADGRG7	1stExon;5'UTR;Body	0.64617	0.0795275	4.46947e-16	0.56651	0.106948	1.17669e-07	0.357251	0.550037	0	0.72013
cg08025679	chr19	29666403	29666405	PLEKHF1	5'UTR	-0.594575	0.0816217	3.22819e-13	-0.674669	0.107524	3.50589e-10	0.352019	0.552973	0	0.721744
cg11093142	chr13	48500879	48500881	RCBTB2	Body	-0.582379	0.0976294	2.44334e-09	-0.680989	0.135277	4.80256e-07	0.349388	0.55446	0	0.722181
cg23576855	chr5	373183	373185	AHRR	Body	-0.320657	0.0246595	1.1709e-38	-0.295291	0.035081	3.84938e-17	0.349918	0.554159	0	0.722181
cg13240333	chr8	76616220	76616222	ZFHX4-AS1	Body	0.467575	0.0774982	1.60575e-09	0.390904	0.105384	0.000207794	0.34353	0.557799	0	0.725775
cg08832418	chr20	2654119	2654121	SNORA51;SNORD110;NOP56;NOP56	TSS1500;TSS200;Body;Body	-0.627484	0.100197	3.78905e-10	-0.726388	0.136957	1.13441e-07	0.339686	0.56001	0	0.727897
cg05284742	chr14	93085782	93085784	ITPK1;ITPK1;ITPK1	Body;Body;Body	-1.24509	0.100196	1.87475e-35	-1.14747	0.136834	5.03582e-17	0.331316	0.564885	0	0.733473
cg17087741	chr2	232418299	232418301			-0.821155	0.0411167	9.78165e-89	-0.778905	0.0610708	2.95661e-37	0.32933	0.566054	0	0.734229
cg00134210	chr10	14602132	14602134	FAM107B	Body	-0.486961	0.0804872	1.44697e-09	-0.567179	0.115436	8.95353e-07	0.324934	0.568657	0	0.736843
cg15396830	chr4	89303327	89303329	GPRIN3	5'UTR	-0.368532	0.0430869	1.19698e-17	-0.409569	0.0580908	1.78284e-12	0.32193	0.57045	0	0.737641
cg06202544	chr22	33405413	33405415	LARGE;LARGE	Body;Body	0.322714	0.0409976	3.50331e-15	0.362401	0.0566446	1.57631e-10	0.322132	0.570329	0	0.737641
cg13784018	chr12	108855801	108855803	SSH1;SSH1	Body;Body	-0.55099	0.0942822	5.09444e-09	-0.63953	0.125248	3.28869e-07	0.31898	0.572222	0	0.739169
cg02597894	chr6	31793018	31793020	VARS	Body	0.671599	0.105509	1.94882e-10	0.771217	0.142523	6.2618e-08	0.315594	0.574267	0	0.741048
cg12873476	chr8	141392627	141392629			-0.441749	0.0678779	7.61609e-11	-0.504395	0.0896372	1.83294e-08	0.310432	0.577415	0	0.744084
cg17293936	chr3	186193729	186193731	DGKG;DGKG;DGKG	Body;Body;Body	0.249203	0.0433381	8.91402e-09	0.208572	0.058742	0.000384281	0.309791	0.577808	0	0.744084
cg14068729	chr13	48490763	48490765	RCBTB2;RCBTB2;RCBTB2;RCBTB2	Body;Body;Body;Body	-0.531195	0.0778461	8.87533e-12	-0.457149	0.108536	2.53173e-05	0.307331	0.579322	0	0.745268
cg14241836	chr7	48085323	48085325			-0.539853	0.0904245	2.36963e-09	-0.623692	0.122419	3.49245e-07	0.303457	0.581724	0	0.747589
cg26987759	chr5	322430	322432	AHRR;AHRR	Body;Body	0.300418	0.051111	4.1586e-09	0.253934	0.0675603	0.00017085	0.30108	0.583206	0	0.748727
cg06688763	chr7	92608892	92608894	CDK6;CDK6	3'UTR;3'UTR	0.204823	0.0308658	3.22442e-11	0.233289	0.0418331	2.45167e-08	0.299819	0.583996	0	0.748974
cg19784428	chr19	16719934	16719936	NWD1	TSS200	-0.408561	0.0587258	3.47345e-12	-0.462611	0.0798851	6.99851e-09	0.297185	0.585652	0	0.75033
cg06972908	chr16	30476999	30477001	ITGAL;ITGAL	Body;Body	-0.754786	0.104019	3.9797e-13	-0.849671	0.140704	1.55348e-09	0.294056	0.587633	0	0.751992
cg04347708	chr11	128688069	128688071			-0.269974	0.0464166	6.01546e-09	-0.227831	0.0624657	0.000265011	0.293243	0.58815	0	0.751992
cg25635022	chr3	170429410	170429412	CLDN11;CLDN11	Body;Body	-0.523757	0.0884716	3.21816e-09	-0.603915	0.119311	4.15592e-07	0.291229	0.589434	0	0.752393
cg06344992	chr15	89802767	89802769	ANPEP	Body	0.219585	0.0383875	1.06387e-08	0.184571	0.0523572	0.000423124	0.290868	0.589665	0	0.752393
cg18446336	chr7	2807940	2807942	GNA12	Body	-0.528503	0.0638534	1.265e-16	-0.585864	0.0864303	1.21469e-11	0.284933	0.593486	0	0.753158
cg15777760	chr16	29820858	29820860	C16orf53;MVP;MVP	3'UTR;5'UTR;5'UTR	-0.553644	0.0918082	1.63514e-09	-0.474181	0.116694	4.83551e-05	0.286413	0.592528	0	0.753158
cg05776619	chr8	142044423	142044425			-0.404581	0.0597186	1.24587e-11	-0.350874	0.0805188	1.31458e-05	0.287019	0.592137	0	0.753158
cg01268763	chr14	53151700	53151702	DDHD1;DDHD1;DDHD1	Body;Body;Body	-0.288824	0.0504832	1.05779e-08	-0.243789	0.0677076	0.000317463	0.28434	0.593871	0	0.753158
cg23883522	chr21	44375695	44375697	TRPM2;TRPM2	Body;Body	0.683989	0.114959	2.68399e-09	0.580505	0.155585	0.000190645	0.286165	0.592689	0	0.753158
cg00916981	chr16	68287599	68287601	SLC7A6;SLC7A6	Body;Body	0.775549	0.131373	3.56032e-09	0.656658	0.178268	0.000230018	0.288247	0.591346	0	0.753158
cg05575921	chr5	373262	373264	AHRR	Body	-0.630308	0.0285555	5.73556e-108	-0.603868	0.0410503	5.5249e-49	0.27958	0.596977	0	0.756256
cg24090911	chr5	400616	400618	AHRR	Body	-0.517519	0.0687574	5.2024e-14	-0.579139	0.0945462	9.04235e-10	0.277834	0.598124	0	0.756256
cg26519582	chr11	67348241	67348243	LOC100130987	Body	-0.399662	0.0638794	3.93681e-10	-0.456227	0.0861841	1.19909e-07	0.278025	0.597999	0	0.756256
cg01284182	chr15	39530952	39530954			-0.434542	0.0723036	1.85563e-09	-0.371701	0.0953637	9.71042e-05	0.275732	0.599512	0	0.757247
cg16391678	chr16	30474275	30474277	ITGAL;ITGAL	Body;Body	-0.673116	0.0957401	2.05557e-12	-0.588788	0.129785	5.7161e-06	0.273395	0.601063	0	0.758441
cg07663850	chr7	5477787	5477789	FBXL18	3'UTR	-0.790692	0.112535	2.12281e-12	-0.887138	0.147302	1.71644e-09	0.270702	0.602862	0	0.759945
cg08203231	chr5	53089725	53089727	ITGA2;ITGA2;ITGA2;ITGA2;ITGA2;ITGA2	Body;Body;Body;Body;Body;Body	0.545704	0.0734301	1.07289e-13	0.610343	0.100614	1.30972e-09	0.269304	0.603799	0	0.760362
cg11666632	chr4	102867381	102867383	UBE2D3;UBE2D3	Body;5'UTR	-0.451863	0.0786598	9.21796e-09	-0.385374	0.101732	0.000151785	0.267331	0.605128	0	0.76127
cg02786339	chr10	77613572	77613574	KCNMA1;KCNMA1;KCNMA1;KCNMA1;KCNMA1;KCNMA1	Body;Body;Body;Body;Body;Body	-0.393043	0.0653612	1.81669e-09	-0.449713	0.0892028	4.61989e-07	0.262605	0.608336	0	0.764539
cg18369034	chr14	52266497	52266499	PTGDR	TSS1500	-0.37569	0.0611081	7.84882e-10	-0.428308	0.0831349	2.57761e-07	0.260079	0.610066	0	0.765944
cg04640687	chr13	102192393	102192395	FGF14	Body	-0.318916	0.0547542	5.72857e-09	-0.365861	0.0745225	9.13525e-07	0.257716	0.611694	0	0.767219
cg21614073	chr22	29382702	29382704	AP1B1;AP1B1;AP1B1	5'UTR;5'UTR;5'UTR	1.02368	0.171622	2.45056e-09	1.16915	0.232988	5.21964e-07	0.252718	0.615168	0	0.770805
cg03234777	chr11	118224828	118224830	AMICA1	5'UTR	-0.471587	0.0768744	8.54185e-10	-0.405647	0.107351	0.000157639	0.249406	0.617494	0	0.772078
cg05245284	chr11	100445357	100445359			-0.237883	0.0386594	7.58887e-10	-0.205368	0.0525113	9.19427e-05	0.248643	0.618032	0	0.772078
cg02372435	chr2	2846331	2846333			0.738138	0.118481	4.66355e-10	0.637071	0.164121	0.000103726	0.249296	0.617571	0	0.772078
cg27312987	chr3	52704864	52704866	GLT8D1;SPCS1;GLT8D1;GLT8D1;GLT8D1;GLT8D1	TSS1500;TSS1500;5'UTR;5'UTR;5'UTR;5'UTR	-0.840147	0.117052	7.09673e-13	-0.743068	0.156246	1.97707e-06	0.247268	0.619006	0	0.772524
cg08373547	chr14	52327822	52327824	PTGER2	3'UTR	-0.541008	0.0768398	1.91239e-12	-0.604761	0.103232	4.67659e-09	0.245419	0.620319	0	0.773393
cg26539571	chr6	16731538	16731540	ATXN1;ATXN1	5'UTR;5'UTR	-0.513511	0.0604382	1.95453e-17	-0.564143	0.0827464	9.24881e-12	0.24416	0.621217	0	0.773743
cg19703023	chr17	8420591	8420593			-0.517344	0.0883283	4.71125e-09	-0.444313	0.119266	0.000195019	0.242147	0.62266	0	0.774
cg01324550	chr17	48598736	48598738	LOC404266;LOC404266;LOC404266;LOC404266;HOXB6;LOC404266	Body;Body;Body;Body;5'UTR;Body	-0.423027	0.0596722	1.34912e-12	-0.37427	0.0789193	2.1116e-06	0.242849	0.622156	0	0.774
cg24230340	chr2	74530952	74530954	HTRA2;HTRA2;AUP1	Body;Body;TSS1500	-0.445797	0.0749011	2.65195e-09	-0.506294	0.0985915	2.81743e-07	0.238732	0.625123	0	0.776293
cg03646329	chr13	48413028	48413030	LPAR6;LPAR6;LPAR6;RB1;LPAR6	5'UTR;5'UTR;5'UTR;Body;1stExon	-0.551231	0.0477092	7.04927e-31	-0.512153	0.0649673	3.18993e-15	0.235048	0.627806	0	0.778853
cg11347475	chr9	35731486	35731488	TLN1;CREB3;MIR6853	5'UTR;TSS1500;TSS1500	-1.0872	0.165446	4.98655e-11	-1.22012	0.221382	3.56071e-08	0.231288	0.630571	0	0.780478
cg05221370	chr7	111098779	111098781	LRRN3;IMMP2L;LRRN3;LRRN3	5'UTR;Body;5'UTR;5'UTR	-0.78167	0.078383	2.01219e-23	-0.717155	0.109068	4.85524e-11	0.230727	0.630985	0	0.780478
cg23669081	chr17	48607990	48607992	HOXB7	Body	0.139386	0.0217637	1.50868e-10	0.122166	0.0284517	1.75636e-05	0.231079	0.630725	0	0.780478
cg13904006	chr2	234950670	234950672	SH3BP4	TSS1500	-0.309042	0.0538195	9.34513e-09	-0.351131	0.0693699	4.15499e-07	0.229794	0.631677	0	0.780563
cg09842685	chr12	4383602	4383604			-1.30128	0.112143	3.94304e-31	-1.38879	0.153231	1.26452e-19	0.212385	0.644904	0	0.790671
cg05723839	chr11	76885902	76885904	ACER3;ACER3;ACER3;ACER3	5'UTR;5'UTR;Body;Body	-0.754671	0.0793502	1.895e-21	-0.815445	0.103995	4.46213e-15	0.215847	0.642223	0	0.790671
cg05770389	chr6	88013077	88013079			-0.6028	0.082291	2.385e-13	-0.540747	0.105933	3.31433e-07	0.213994	0.643655	0	0.790671
cg20249566	chr19	16719927	16719929	NWD1	TSS200	-0.445563	0.0574397	8.69217e-15	-0.489913	0.0771506	2.152e-10	0.212602	0.644736	0	0.790671
cg16102363	chr10	102616243	102616245	SUFU;SUFU	Body;Body	-0.50632	0.0857679	3.56149e-09	-0.43937	0.115669	0.000145576	0.216166	0.641977	0	0.790671
cg15410835	chr8	142044275	142044277			-0.313881	0.0437511	7.27111e-13	-0.279671	0.0592141	2.32333e-06	0.215906	0.642177	0	0.790671
cg24771152	chr6	31792830	31792832	VARS	Body	0.323508	0.0420012	1.33575e-14	0.290923	0.056403	2.49689e-07	0.214705	0.643105	0	0.790671
cg02699834	chr12	52645645	52645647	KRT2	Body	0.88357	0.14252	5.65927e-10	0.773467	0.190177	4.76058e-05	0.21464	0.643155	0	0.790671
cg08774778	chr5	62082559	62082561			-0.713018	0.113676	3.55529e-10	-0.800928	0.156233	2.95203e-07	0.207017	0.649115	0	0.793504
cg03358636	chr3	197747134	197747136	KIAA0226	5'UTR	-0.572656	0.0647167	8.8577e-19	-0.62297	0.0892198	2.90138e-12	0.208384	0.648037	0	0.793504
cg01568402	chr3	64088730	64088732	LINC00994;PRICKLE2-AS1	TSS1500;Body	-0.55447	0.0580196	1.21687e-21	-0.510251	0.0778104	5.46739e-11	0.207557	0.648689	0	0.793504
cg06853416	chr1	2862275	2862277			-0.229053	0.0384038	2.45646e-09	-0.258601	0.0525479	8.59959e-07	0.20611	0.649834	0	0.793608
cg15903032	chr10	99537847	99537849			-0.654473	0.107036	9.68356e-10	-0.737074	0.148211	6.58745e-07	0.204137	0.651402	0	0.794736
cg14179389	chr1	92482403	92482405	GFI1;GFI1;GFI1	Body;Body;Body	-0.301612	0.0390609	1.14894e-14	-0.331743	0.0542111	9.38878e-10	0.203355	0.652026	0	0.794736
cg12956751	chr2	232382211	232382213	ALPP	3'UTR	-1.13284	0.106198	1.449e-26	-1.21258	0.141905	1.285e-17	0.202442	0.652757	0	0.794854
cg09360036	chr11	114061834	114061836	ZBTB16;ZBTB16	5'UTR;5'UTR	0.90568	0.141769	1.67595e-10	1.01262	0.191505	1.23849e-07	0.201454	0.65355	0	0.795046
cg15782465	chr1	25447969	25447971	TMEM57;TMEM57	Body;Body	-0.549886	0.0912756	1.69672e-09	-0.619387	0.125706	8.33926e-07	0.200151	0.654599	0	0.79555
cg14466441	chr6	11391959	11391961			-0.955834	0.0672545	7.69763e-46	-1.00527	0.0882638	4.72408e-30	0.198459	0.655967	0	0.796441
cg04858539	chr22	33568310	33568312	LARGE;LARGE	Body;Body	0.576215	0.0668295	6.57037e-18	0.525881	0.0914991	9.06277e-09	0.197336	0.656879	0	0.796776
cg01649837	chr19	16719831	16719833	NWD1;NWD1	TSS200;TSS200	-0.475949	0.0700646	1.09818e-11	-0.52724	0.0928906	1.37946e-08	0.194326	0.65934	0	0.798099
cg27208133	chr3	21751916	21751918	ZNF385D	TSS1500	-0.44121	0.0733035	1.75547e-09	-0.386091	0.101488	0.000142202	0.193842	0.659738	0	0.798099
cg09251068	chr7	117780946	117780948	CTTNBP2	Body	-0.292151	0.0508864	9.39907e-09	-0.254251	0.0694776	0.000252738	0.193669	0.65988	0	0.798099
cg16556677	chr11	2701170	2701172	KCNQ1OT1;KCNQ1;KCNQ1	TSS1500;Body;Body	-0.567586	0.0772769	2.06014e-13	-0.62474	0.105032	2.71335e-09	0.192109	0.661167	0	0.798114
cg07986378	chr12	11745349	11745351	ETV6	Body	-0.673795	0.0853222	2.85528e-15	-0.610089	0.11742	2.03849e-07	0.192646	0.660723	0	0.798114
cg15498134	chr1	24920362	24920364	RUNX3;RUNX3	Body;Body	-0.411418	0.0689667	2.43949e-09	-0.359496	0.0975226	0.000227551	0.188956	0.663787	0	0.800505
cg10106903	chr14	61697314	61697316	HIF1A-AS1;HIF1A;HIF1A;HIF1A	TSS1500;TSS1500;Body;Body	-0.536166	0.0774546	4.44307e-12	-0.59307	0.105968	2.18473e-08	0.18795	0.664629	0	0.80075
cg24247537	chr11	457277	457279	PTDSS2	Body	0.284246	0.0457392	5.14894e-10	0.317143	0.0619255	3.03328e-07	0.182601	0.669147	0	0.805419
cg25730803	chr22	42754783	42754785			-1.07047	0.114911	1.2121e-20	-0.986199	0.162933	1.42361e-09	0.178653	0.672533	0	0.807943
cg21275526	chr16	30063766	30063768	ALDOA;ALDOA;ALDOA	TSS1500;TSS1500;5'UTR	-0.572898	0.100975	1.39757e-08	-0.644466	0.13551	1.97605e-06	0.17935	0.671932	0	0.807943
cg08546724	chr1	118335525	118335527			-0.426737	0.0694836	8.17239e-10	-0.475115	0.091757	2.24317e-07	0.176673	0.674248	0	0.809227
cg23839599	chr1	161739208	161739210			-0.53359	0.0835385	1.68781e-10	-0.590973	0.108841	5.64524e-08	0.174916	0.675779	0	0.810289
cg08434071	chr1	15159370	15159372	TMEM51;TMEM51;TMEM51;TMEM51	5'UTR;5'UTR;5'UTR;5'UTR	-0.254738	0.0441504	7.93784e-09	-0.224445	0.0576679	9.94075e-05	0.173963	0.676614	0	0.810513
cg00298065	chr19	58204209	58204211	ZNF274;ZNF274;ZNF274	Body;Body;5'UTR	0.319979	0.0530747	1.65144e-09	0.284	0.06839	3.28633e-05	0.172728	0.677699	0	0.811038
cg21040864	chr9	21681798	21681800			-0.455857	0.0663622	6.45498e-12	-0.500631	0.0880745	1.31443e-08	0.16485	0.68473	0	0.81867
cg17155010	chr7	130917984	130917986	LOC100506860	Body	-0.516429	0.0800112	1.08601e-10	-0.462705	0.106551	1.40829e-05	0.162564	0.686806	0	0.82037
cg10410637	chr3	17987068	17987070	LOC339862	Body	0.628662	0.0825121	2.55606e-14	0.684724	0.112352	1.09798e-09	0.16175	0.68755	0	0.820476
cg04813697	chr10	22631095	22631097	PIP4K2A	Body	-0.436678	0.0738019	3.2809e-09	-0.485094	0.096398	4.84872e-07	0.159043	0.69004	0	0.821882
cg09257665	chr22	33299787	33299789	LARGE;LARGE	Body;Body	0.395036	0.0656486	1.77213e-09	0.43936	0.0894796	9.09976e-07	0.159515	0.689603	0	0.821882
cg00385142	chr3	98517073	98517075	CLDND1;CLDND1;CLDND1;CLDND1;CLDND1;CLDND1	Body;Body;Body;Body;Body;Body	-0.782084	0.101719	1.48648e-14	-0.713562	0.140026	3.4706e-07	0.156746	0.69217	0	0.823573
cg01744331	chr11	2701127	2701129	KCNQ1OT1;KCNQ1;KCNQ1	TSS1500;Body;Body	-0.323165	0.0427435	4.01349e-14	-0.29457	0.0584026	4.56393e-07	0.156099	0.692774	0	0.823573
cg10190813	chr7	47978932	47978934	HUS1	Body	-0.665073	0.0789808	3.74271e-17	-0.612773	0.107494	1.19454e-08	0.15373	0.694996	0	0.824531
cg17651613	chr8	142030178	142030180			-0.560268	0.0593003	3.45415e-21	-0.520434	0.082425	2.71855e-10	0.153897	0.694838	0	0.824531
cg00377497	chr8	27309592	27309594	TRIM35	Body	-0.487908	0.0856865	1.24021e-08	-0.431322	0.116853	0.000223253	0.152497	0.69616	0	0.824531
cg19713429	chr1	19484195	19484197	CAPZB	Body	-0.401579	0.0692394	6.63707e-09	-0.355878	0.094706	0.00017147	0.151748	0.69687	0	0.824531
cg19925780	chr1	101044000	101044002			0.471918	0.0652441	4.72065e-13	0.428448	0.0902796	2.0769e-06	0.152298	0.696349	0	0.824531
cg18258887	chr5	96068154	96068156	LOC101929710	Body	-0.655704	0.112579	5.73225e-09	-0.727503	0.147942	8.76685e-07	0.149161	0.699339	0	0.826671
cg27537125	chr1	25023189	25023191			-1.0422	0.131498	2.26961e-15	-1.12721	0.179098	3.09756e-10	0.146363	0.702035	0	0.827517
cg27552005	chr1	69994414	69994416	LRRC7	Body	-0.278308	0.0478894	6.19278e-09	-0.309408	0.0652949	2.1518e-06	0.14751	0.700927	0	0.827517
cg24252430	chr6	14228854	14228856			0.552298	0.087956	3.40189e-10	0.609067	0.119129	3.17659e-07	0.146967	0.70145	0	0.827517
cg24996979	chr14	73756651	73756653	C14orf43;C14orf43	5'UTR;5'UTR	-0.819213	0.118364	4.48101e-12	-0.744025	0.15829	2.59671e-06	0.14471	0.703642	0	0.827853
cg24155429	chr3	186194095	186194097	DGKG;DGKG;DGKG	Body;Body;Body	0.392021	0.0619171	2.42969e-10	0.352104	0.0846188	3.1677e-05	0.144928	0.70343	0	0.827853
cg12075928	chr8	140791207	140791209	PTK2;PTK2	Body;Body	-0.62949	0.0686556	4.78275e-20	-0.672373	0.0915567	2.07625e-13	0.140421	0.707863	0	0.83153
cg19240869	chr21	38768858	38768860	LINC00114;LINC00114	Body;Body	-0.50009	0.0720847	3.99027e-12	-0.544606	0.0945505	8.41403e-09	0.140188	0.708095	0	0.83153
cg21734651	chr10	74145284	74145286	AP3M1;AP3M1	5'UTR;5'UTR	-0.484854	0.0584906	1.13788e-16	-0.521896	0.0805789	9.36675e-11	0.138402	0.709875	0	0.83284
cg09834951	chr19	1265877	1265879			-1.57733	0.13873	5.91498e-30	-1.6634	0.190037	2.0766e-18	0.133821	0.714503	0	0.837486
cg07660627	chr17	37125047	37125049	ACACA;ACACA;ACACA;ACACA;ACACA	Body;Body;Body;Body;Body	0.385398	0.053414	5.38182e-13	0.418338	0.0739944	1.57076e-08	0.130288	0.718134	0	0.840779
cg19459791	chr15	65070683	65070685			0.454282	0.0700917	9.09647e-11	0.49692	0.0953682	1.88289e-07	0.129785	0.718655	0	0.840779
cg05668853	chr17	28717150	28717152	RAB34;RAB34;RAB34;RAB34;RAB34;RAB34;RAB34	Body;Body;Body;Body;Body;Body;Body	-0.568168	0.0947792	2.0392e-09	-0.625479	0.128415	1.11169e-06	0.128938	0.719535	0	0.841024
cg19664938	chr5	6493144	6493146	UBE2QL1	3'UTR	-0.502243	0.0648384	9.47857e-15	-0.540217	0.0857152	2.92964e-10	0.124838	0.723846	0	0.845274
cg09338136	chr5	343941	343943	AHRR	Body	-0.641102	0.103023	4.88078e-10	-0.702359	0.143171	9.30719e-07	0.120613	0.728371	0	0.849766
cg00973876	chr17	79925408	79925410			-0.506246	0.0859897	3.926e-09	-0.55686	0.119234	3.00759e-06	0.118541	0.730623	0	0.850334
cg19288676	chr2	167509852	167509854			-0.492369	0.0862794	1.15196e-08	-0.442144	0.117345	0.00016462	0.118913	0.730217	0	0.850334
cg23683079	chr10	43857836	43857838			-0.338825	0.0557201	1.19553e-09	-0.370917	0.0748454	7.20393e-07	0.118293	0.730894	0	0.850334
cg25197654	chr8	22056494	22056496	DMTN;DMTN;DMTN;DMTN;DMTN	TSS1500;5'UTR;5'UTR;5'UTR;5'UTR	-0.79462	0.103262	1.41325e-14	-0.735712	0.137879	9.50563e-08	0.116942	0.732375	0	0.851267
cg13119578	chr11	65429224	65429226			-0.499352	0.0871029	9.87318e-09	-0.549942	0.122119	6.68923e-06	0.113752	0.735912	0	0.853794
cg18387338	chr7	26551818	26551820			-0.501437	0.0733994	8.39574e-12	-0.543162	0.0994317	4.69054e-08	0.113977	0.735661	0	0.853794
cg03778809	chr8	1773070	1773072	CLN8	Body	0.729423	0.0862043	2.63804e-17	0.680781	0.116401	4.95835e-09	0.112773	0.737009	0	0.854276
cg22721423	chr14	73762660	73762662	ELMSAN1	5'UTR	-0.838243	0.115448	3.84898e-13	-0.90191	0.152635	3.44325e-09	0.110673	0.73938	0	0.855441
cg25806524	chr19	46495528	46495530	PNMAL2;PNMAL2;PPP5D1	1stExon;5'UTR;Body	0.497466	0.0765999	8.33995e-11	0.455573	0.0999267	5.138e-06	0.110705	0.739342	0	0.855441
cg22761205	chr11	457255	457257	PTDSS2	Body	0.893704	0.140271	1.87442e-10	0.97169	0.189292	2.84736e-07	0.109568	0.740637	0	0.856105
cg12547807	chr1	9413691	9413693			-0.748236	0.104092	6.56518e-13	-0.802131	0.127243	2.90152e-10	0.107475	0.743037	0	0.85667
cg23035209	chr5	73499355	73499357	BTF3;BTF3	Body;Body	-0.577897	0.0951089	1.23092e-09	-0.629827	0.127914	8.48704e-07	0.106138	0.744584	0	0.85667
cg25023291	chr12	11187186	11187188	TAS2R42	TSS1500	-0.391874	0.0482539	4.62084e-16	-0.365583	0.064703	1.6028e-08	0.10609	0.74464	0	0.85667
cg14165660	chr10	111129590	111129592			0.567783	0.0848374	2.19231e-11	0.520605	0.117828	9.94591e-06	0.105585	0.745228	0	0.85667
cg22744280	chr12	111762249	111762251			0.721258	0.104493	5.112e-12	0.778977	0.141871	4.00254e-08	0.107307	0.743231	0	0.85667
cg17953136	chr2	20032815	20032817	LAPTM4A	3'UTR	0.733937	0.120186	1.01713e-09	0.79934	0.161348	7.26554e-07	0.105677	0.74512	0	0.85667
cg18537183	chr14	103704152	103704154	XRCC3;XRCC3;XRCC3	Body;Body;Body	0.537826	0.0859902	3.98784e-10	0.491156	0.115777	2.21281e-05	0.104722	0.746235	0	0.857042
cg03604011	chr5	400085	400087	AHRR	Body	0.71429	0.0769287	1.61568e-20	0.66984	0.115299	6.26263e-09	0.102841	0.748447	0	0.858795
cg24859433	chr6	30752425	30752427			-0.843695	0.0588879	1.4811e-46	-0.811719	0.082867	1.17772e-22	0.0989322	0.753115	0	0.862571
cg20379671	chr22	38924873	38924875			-0.333761	0.0489405	9.12118e-12	-0.307902	0.0658184	2.89605e-06	0.0993979	0.752553	0	0.862571
cg01559644	chr1	178188510	178188512	RASAL2	Body	-0.39168	0.0612278	1.58355e-10	-0.423958	0.0828613	3.11301e-07	0.0981501	0.754061	0	0.862799
cg06888756	chr2	106139030	106139032	UXS1;UXS1;UXS1;UXS1	TSS200;Body;Body;Body	-0.415054	0.0648514	1.55296e-10	-0.380985	0.0876524	1.38302e-05	0.0976314	0.754691	0	0.862799
cg00310412	chr15	74432576	74432578	SEMA7A;SEMA7A;SEMA7A	Body;Body;5'UTR	-1.56346	0.119233	2.7877e-39	-1.62585	0.161366	7.09075e-24	0.0966959	0.755831	0	0.863244
cg24293344	chr1	247349376	247349378			0.35566	0.0612902	6.5187e-09	0.38727	0.0814395	1.98137e-06	0.0961838	0.756458	0	0.863244
cg05067754	chr2	197870051	197870053	PLCL1	Body	0.557488	0.0856926	7.73468e-11	0.601567	0.114259	1.40226e-07	0.0952507	0.757605	0	0.863766
cg05215605	chr7	92722834	92722836	CDK6;CDK6	Body;Body	-0.374126	0.0660106	1.44756e-08	-0.407014	0.0864662	2.51135e-06	0.091402	0.762402	0	0.868446
cg06563667	chr1	57550352	57550354	DAB1	5'UTR	-0.674385	0.0910693	1.30972e-13	-0.719926	0.120794	2.52317e-09	0.0906293	0.763379	0	0.868768
cg23931381	chr19	18009037	18009039	ARRDC2;ARRDC2	Body;Body	-0.228873	0.0394471	6.55176e-09	-0.209228	0.052745	7.28494e-05	0.0889674	0.765494	0	0.870385
cg15088912	chr13	48413328	48413330	LPAR6;LPAR6;LPAR6;LPAR6;RB1	1stExon;5'UTR;5'UTR;5'UTR;Body	-0.660082	0.0597409	2.21475e-28	-0.630566	0.0810949	7.50547e-15	0.0858688	0.769496	0	0.874142
cg08902828	chr5	400716	400718	AHRR;AHRR	Body;Body	-0.52231	0.0748843	3.06103e-12	-0.559284	0.102339	4.62864e-08	0.0850139	0.770614	0	0.874619
cg18804719	chr13	108212933	108212935	LIG4;LIG4;LIG4	5'UTR;5'UTR;5'UTR	0.28875	0.0465347	5.46802e-10	0.311753	0.0642678	1.22941e-06	0.0840417	0.771893	0	0.874848
cg03650189	chr19	10294406	10294408	ICAM5	Body	0.321386	0.0484457	3.26862e-11	0.34466	0.0641647	7.8088e-08	0.0838001	0.772212	0	0.874848
cg12350688	chr11	69539790	69539792			0.565384	0.0994788	1.31994e-08	0.51699	0.135374	0.00013401	0.082984	0.773294	0	0.875282
cg14624207	chr11	68374729	68374731	LRP5	Body	-1.21913	0.128772	2.86893e-21	-1.15761	0.173054	2.24187e-11	0.0813368	0.775494	0	0.87598
cg04902004	chr14	91244820	91244822	GPR68;GPR68	TSS1500;5'UTR	-0.834378	0.113303	1.78334e-13	-0.780651	0.150894	2.29744e-07	0.0810714	0.775851	0	0.87598
cg19089201	chr7	44962687	44962689	MYO1G	3'UTR	0.25298	0.0301473	4.80149e-17	0.238523	0.040902	5.49072e-09	0.0809547	0.776008	0	0.87598
cg14712058	chr19	16877271	16877273	SIN3B	Body	-0.662687	0.0870761	2.7318e-14	-0.704022	0.117467	2.05559e-09	0.079914	0.777414	0	0.876777
cg02920129	chr3	21750702	21750704	ZNF385D	Body	-0.240552	0.0338498	1.19067e-12	-0.256709	0.0462875	2.92337e-08	0.0793889	0.778127	0	0.876793
cg06521527	chr6	11217228	11217230	NEDD9;NEDD9;NEDD9;NEDD9;NEDD9	Body;Body;Body;Body;Body	-0.511581	0.0652699	4.58025e-15	-0.541235	0.0878247	7.15245e-10	0.0734449	0.786385	0	0.884985
cg20294744	chr13	48404148	48404150	RB1	Body	-0.450694	0.0394357	3.01004e-30	-0.432573	0.0541673	1.39524e-15	0.0731459	0.78681	0	0.884985
cg21668652	chr17	57672176	57672178	MSI2	Body	0.563365	0.0832031	1.2793e-11	0.601001	0.112851	1.0062e-07	0.0720544	0.788369	0	0.885943
cg07499673	chr16	85147409	85147411			-0.675829	0.113083	2.28088e-09	-0.725399	0.147718	9.0745e-07	0.0710011	0.789885	0	0.885967
cg09202659	chr6	15380333	15380335	JARID2	Body	-0.582439	0.0999481	5.62935e-09	-0.538203	0.133188	5.32424e-05	0.0705679	0.790512	0	0.885967
cg01083910	chr2	47310573	47310575	LOC101927043;LOC101927043	Body;Body	0.624848	0.109514	1.15895e-08	0.576353	0.14562	7.56024e-05	0.0708388	0.790119	0	0.885967
cg17342080	chr1	9414367	9414369			-0.628044	0.0852556	1.75042e-13	-0.665918	0.115979	9.37339e-09	0.0692311	0.79246	0	0.886901
cg07784975	chr12	23360735	23360737			-0.251809	0.0396491	2.13981e-10	-0.269052	0.0523008	2.68485e-07	0.0690257	0.792761	0	0.886901
cg23508991	chr13	30119893	30119895			-0.445414	0.0711749	3.89911e-10	-0.475633	0.0919504	2.30717e-07	0.0675411	0.794951	0	0.888558
cg04290171	chr1	207751136	207751138	CD46;CD46;CD46;CD46;CD46;CD46;CD46;CD46;CD46;CD46;CD46;CD46;CD46;CD46	TSS1500;TSS1500;TSS1500;TSS1500;TSS1500;TSS1500;TSS1500;TSS1500;TSS1500;TSS1500;TSS1500;TSS1500;TSS1500;TSS1500	-0.25921	0.041582	4.55522e-10	-0.2769	0.0552696	5.44346e-07	0.0654143	0.798134	0	0.891321
cg24171547	chr11	118882960	118882962	CXCR5	TSS1500	-0.862717	0.08193	6.28794e-26	-0.828195	0.110527	6.72404e-14	0.0629625	0.801873	0	0.893916
cg21212234	chr16	65673080	65673082			0.525826	0.0785097	2.11874e-11	0.492931	0.104999	2.67077e-06	0.062955	0.801885	0	0.893916
cg02657160	chr3	98592218	98592220	CPOX	Body	-0.664478	0.0680744	1.65422e-22	-0.691624	0.0869307	1.77632e-15	0.0604486	0.805788	0	0.895161
cg23681440	chr13	26924101	26924103			-0.733368	0.100923	3.68542e-13	-0.691394	0.137775	5.21297e-07	0.0604034	0.80586	0	0.895161
cg18419125	chr5	163439142	163439144	CCNG1;CCNG1	5'UTR;5'UTR	-0.398068	0.0626869	2.15185e-10	-0.371905	0.0855731	1.38612e-05	0.0608311	0.805187	0	0.895161
cg23716779	chr19	46495532	46495534	PNMAL2;PNMAL2;PPP5D1	1stExon;5'UTR;Body	0.530065	0.0731383	4.24743e-13	0.500166	0.0966863	2.30263e-07	0.0608219	0.805202	0	0.895161
cg11902777	chr5	368727	368729	AHRR	Body	-0.771753	0.0671229	1.356e-30	-0.744049	0.0923598	7.88434e-16	0.0588778	0.808278	0	0.897053
cg16611234	chr11	59102601	59102603			-0.461271	0.0777659	3.0012e-09	-0.493085	0.106502	3.65971e-06	0.0582018	0.809361	0	0.89746
cg02732789	chr16	17397319	17397321	XYLT1	Body	-0.59691	0.0762727	5.03654e-15	-0.627203	0.102465	9.29134e-10	0.0562435	0.812535	0	0.899478
cg18007737	chr2	232400448	232400450			-0.442568	0.0686515	1.14393e-10	-0.415444	0.0919002	6.16654e-06	0.055913	0.813076	0	0.899478
cg02582922	chr21	38803345	38803347			-0.350349	0.0525943	2.71345e-11	-0.32958	0.0704978	2.93898e-06	0.0557554	0.813335	0	0.899478
cg02476630	chr6	15444238	15444240	JARID2;JARID2	Body;5'UTR	-0.647554	0.0923067	2.29548e-12	-0.684222	0.125642	5.15747e-08	0.0553155	0.814059	0	0.899485
cg17588460	chr11	118220026	118220028	AMICA1;AMICA1	5'UTR;5'UTR	-0.621626	0.0974814	1.80742e-10	-0.583787	0.132087	9.88238e-06	0.0531287	0.817706	0	0.901618
cg04716530	chr16	30474362	30474364	ITGAL;ITGAL	Body;Body	-0.525908	0.0784911	2.08101e-11	-0.557525	0.112251	6.80752e-07	0.0532809	0.81745	0	0.901618
cg08714510	chr2	106139024	106139026	UXS1;UXS1;UXS1;UXS1	TSS200;Body;Body;Body	-0.40971	0.0656099	4.24781e-10	-0.434941	0.0879603	7.62423e-07	0.0528668	0.818148	0	0.901618
cg01668352	chr12	64088816	64088818	SRGAP1	Body	-0.564265	0.0861788	5.84637e-11	-0.598371	0.121973	9.30584e-07	0.0521514	0.819361	0	0.902161
