## Supplementary material for "Epigenetics in Abdominal Aortic Aneurysm: Mechanisms and Risk Prediction": Table S (part 2 of 3)

### Sheet: Table S6 (continued)
CpG	Chromosome	Position_start_hg38	Position_end_hg38	UCSC_RefGene_Name	UCSC_RefGene_Group	Estimate_inci	StdError_inci	Pval_inci	Estimate_prev	StdError_prev	Pval_prev	Q	Q_pval	I2	Q_pval_adj
cg24889777	chr16	67518809	67518811	LOC100505942	Body	0.554943	0.0889545	4.41773e-10	0.589328	0.123171	1.71303e-06	0.0512198	0.820954	0	0.903122
cg07425963	chr2	237513270	237513272	MLPH;MLPH;MLPH;MLPH;MLPH	Body;Body;Body;Body;Body	-0.660995	0.0968974	9.00327e-12	-0.696442	0.127222	4.39483e-08	0.0491281	0.824588	0	0.903944
cg02532700	chr22	36861361	36861363	NCF4;NCF4	Body;Body	-0.569267	0.0564629	6.62724e-24	-0.590431	0.0768122	1.50994e-14	0.0492887	0.824306	0	0.903944
cg10399789	chr1	92480110	92480112	GFI1;GFI1;GFI1	Body;Body;Body	-0.385762	0.0589042	5.79335e-11	-0.362214	0.0874986	3.47833e-05	0.0498426	0.823337	0	0.903944
cg11807314	chr3	31704893	31704895	OSBPL10-AS1;OSBPL10;OSBPL10	Body;Body;Body	0.517188	0.0902124	9.86683e-09	0.483098	0.122774	8.32452e-05	0.050067	0.822947	0	0.903944
cg22877506	chr6	41786223	41786225	PRICKLE4;TOMM6	Body;TSS1500	-0.853598	0.119211	8.04272e-13	-0.897406	0.159534	1.85336e-08	0.0483864	0.825895	0	0.904586
cg16993186	chr10	11182138	11182140	CELF2;CELF2;CELF2;CELF2	Body;Body;Body;Body	0.78812	0.104562	4.7975e-14	0.826262	0.139712	3.33784e-09	0.0477742	0.826983	0	0.904986
cg18158149	chr1	162168424	162168426	NOS1AP;NOS1AP	Body;Body	-1.10281	0.078076	2.66875e-45	-1.13128	0.107593	7.41651e-26	0.0458508	0.830447	0	0.907985
cg26769493	chr12	49133291	49133293			-0.532164	0.0690311	1.26766e-14	-0.508296	0.0888906	1.07643e-08	0.0449725	0.832055	0	0.908949
cg19120513	chr11	102318571	102318573	BIRC3;BIRC3	5'UTR;5'UTR	-0.780075	0.095495	3.11588e-16	-0.747594	0.120918	6.30387e-10	0.0444399	0.833037	0	0.90923
cg09975715	chr17	8475731	8475733	MYH10	3'UTR	0.496075	0.0738658	1.86922e-11	0.522374	0.103031	3.97697e-07	0.0430366	0.835656	0	0.911295
cg10062919	chr17	40347549	40347551	RARA;RARA;RARA;RARA	Body;Body;Body;Body	-1.23018	0.192292	1.57997e-10	-1.16522	0.257739	6.15731e-06	0.0408125	0.8399	0	0.914331
cg14580211	chr5	150781736	150781738	C5orf62	Body	-1.10271	0.0827328	1.57925e-40	-1.07402	0.115363	1.27895e-20	0.040834	0.839859	0	0.914331
cg02841972	chr2	10036023	10036025			-0.623877	0.0949859	5.09621e-11	-0.655068	0.123053	1.01799e-07	0.0402625	0.840968	0	0.914699
cg14174367	chr1	202159379	202159381	PTPN7;PTPN7;PTPN7;PTPN7;PTPN7	1stExon;Body;Body;Body;Body	-0.33111	0.0488514	1.21934e-11	-0.347447	0.065764	1.2692e-07	0.039769	0.841933	0	0.914954
cg11660018	chr11	86799872	86799874	PRSS23	TSS1500	-1.41698	0.10055	4.2391e-45	-1.44912	0.137266	4.71725e-26	0.0356723	0.850194	0	0.917565
cg09099830	chr16	30474163	30474165	ITGAL;ITGAL	Body;Body	-0.735949	0.114001	1.07756e-10	-0.772747	0.154795	5.97382e-07	0.0366379	0.848204	0	0.917565
cg21901790	chr17	48522503	48522505			-0.729928	0.0945331	1.15052e-14	-0.760119	0.126928	2.11668e-09	0.0363909	0.848711	0	0.917565
cg12767903	chr3	114309038	114309040	TIGIT	3'UTR	-0.575625	0.0662899	3.83906e-18	-0.55511	0.0853799	7.94443e-11	0.0360211	0.849472	0	0.917565
cg17754500	chr3	99506121	99506123			-0.425575	0.0720273	3.4519e-09	-0.449451	0.102766	1.22257e-05	0.036198	0.849107	0	0.917565
cg08823864	chr11	58577055	58577057	LPXN;LPXN;LPXN	TSS1500;5'UTR;Body	-0.390819	0.0644892	1.3593e-09	-0.411483	0.0875292	2.58766e-06	0.0361252	0.849257	0	0.917565
cg27573991	chr1	247549209	247549211	C1orf150	1stExon	-0.253646	0.0393699	1.17419e-10	-0.240443	0.0560942	1.81571e-05	0.0371142	0.847233	0	0.917565
cg10807309	chr6	31793284	31793286	VARS	Body	0.701556	0.10057	3.04081e-12	0.668568	0.13945	1.63232e-06	0.0368124	0.847847	0	0.917565
cg07390844	chr18	75223955	75223957	TSHZ1;TSHZ1	5'UTR;Body	-0.713936	0.0977122	2.74163e-13	-0.744024	0.132105	1.78089e-08	0.0335296	0.854711	0	0.921646
cg21385305	chr2	23490082	23490084	KLHL29	5'UTR	-0.327263	0.0559875	5.05706e-09	-0.34352	0.0707287	1.19261e-06	0.0324793	0.85698	0	0.923298
cg17907003	chr1	116990791	116990793			-0.620736	0.0853775	3.58192e-13	-0.646183	0.113429	1.22068e-08	0.0321267	0.85775	0	0.923334
cg04182427	chr7	32275964	32275966	PDE1C	Body	-0.672225	0.0674154	2.03365e-23	-0.692376	0.0908599	2.53172e-14	0.0317213	0.858641	0	0.923499
cg02759869	chr3	52704889	52704891	GLT8D1;SPCS1;GLT8D1;GLT8D1;GLT8D1;GLT8D1	TSS1500;TSS1500;5'UTR;5'UTR;5'UTR;5'UTR	-0.70914	0.112508	2.91953e-10	-0.676372	0.148834	5.50776e-06	0.0308461	0.860584	0	0.924796
cg15908709	chr17	48598852	48598854	LOC404266;LOC404266;LOC404266;LOC404266;HOXB6;LOC404266	Body;Body;Body;Body;5'UTR;Body	-0.428838	0.0612564	2.54671e-12	-0.411296	0.0808155	3.59335e-07	0.029922	0.862667	0	0.925447
cg12590902	chr1	44306312	44306314	ERI3	Body	0.583758	0.0983122	2.88888e-09	0.612312	0.132603	3.88158e-06	0.0299219	0.862668	0	0.925447
cg09423147	chr16	30661180	30661182	FBRS;FBRS	Body;ExonBnd	-0.86706	0.143135	1.38136e-09	-0.825237	0.197635	2.97256e-05	0.0293742	0.863918	0	0.925996
cg14526039	chr3	49172787	49172789	KLHDC8B	Body	-0.544345	0.0892533	1.06816e-09	-0.519064	0.12025	1.58491e-05	0.0284998	0.865939	0	0.927369
cg24832862	chr11	60370807	60370809			-0.405005	0.0666909	1.25647e-09	-0.423358	0.0892065	2.07664e-06	0.0271515	0.869119	0	0.92998
cg21026639	chr12	54262558	54262560	CBX5	5'UTR	-0.935761	0.115154	4.43135e-16	-0.966499	0.155459	5.06514e-10	0.0252448	0.873759	0	0.93335
cg06049452	chr20	33844267	33844269	CHMP4B	Body	-0.758163	0.116455	7.49855e-11	-0.727526	0.153285	2.07226e-06	0.0253272	0.873554	0	0.93335
cg20420933	chr2	187169603	187169605			-0.679384	0.102476	3.36441e-11	-0.705711	0.139827	4.48707e-07	0.0230631	0.879293	0	0.934179
cg00827939	chr22	39452846	39452848			-0.660563	0.106883	6.40074e-10	-0.687753	0.145901	2.43093e-06	0.022601	0.880499	0	0.934179
cg04885881	chr1	11063060	11063062			-0.634261	0.0822207	1.21813e-14	-0.612147	0.11443	8.81785e-08	0.02463	0.875293	0	0.934179
cg23162675	chr7	155198574	155198576			-0.59766	0.0663662	2.1471e-19	-0.580017	0.0947393	9.22694e-10	0.0232648	0.87877	0	0.934179
cg20066188	chr22	37282749	37282751	CYTH4	Body	-0.398757	0.0694863	9.54397e-09	-0.41665	0.0964913	1.57449e-05	0.0226435	0.880388	0	0.934179
cg08924449	chr12	93376821	93376823	NUDT4;NUDT4;NUDT4P2;NUDT4P1;LOC643339	TSS1500;TSS1500;TSS1500;TSS1500;Body	-0.247257	0.0418157	3.35905e-09	-0.258105	0.0573587	6.80034e-06	0.0233576	0.878531	0	0.934179
cg21240898	chr6	119333960	119333962	MAN1A1	Body	0.545388	0.093299	5.04763e-09	0.521385	0.127758	4.48378e-05	0.0230207	0.879403	0	0.934179
cg00988037	chr1	54403333	54403335	SSBP3;SSBP3;SSBP3	Body;Body;Body	0.634138	0.107841	4.09492e-09	0.662086	0.144209	4.40798e-06	0.0240887	0.876659	0	0.934179
cg11801110	chr22	49963114	49963116	PIM3	Body	-0.581401	0.102531	1.42388e-08	-0.607616	0.143296	2.23229e-05	0.0221356	0.881727	0	0.934452
cg11769995	chr16	68287826	68287828	SLC7A6;SLC7A6	Body;Body	0.857398	0.130526	5.07315e-11	0.825059	0.175022	2.42861e-06	0.0219397	0.882248	0	0.934452
cg16033864	chr21	15121755	15121757			-0.826105	0.144488	1.08125e-08	-0.861304	0.191346	6.75386e-06	0.021551	0.883288	0	0.934763
cg03540917	chr4	56820420	56820422	SPINK2;SPINK2;SPINK2;SPINK2;SPINK2;SPINK2;SPINK2;SPINK2;SPINK2	Body;Body;Body;Body;Body;Body;Body;Body;Body	0.375183	0.0540824	3.99798e-12	0.362015	0.0726705	6.30633e-07	0.0211332	0.884417	0	0.935168
cg03461577	chr11	33879619	33879621	LMO2	5'UTR	-0.439437	0.041196	1.45269e-26	-0.42911	0.0596253	6.16502e-13	0.0203043	0.88669	0	0.936618
cg03764753	chr2	151306640	151306642			-0.350936	0.0460582	2.54864e-14	-0.339899	0.0627842	6.17145e-08	0.020091	0.887283	0	0.936618
cg24540678	chr8	28401085	28401087			-0.592373	0.100946	4.40567e-09	-0.615754	0.132488	3.35779e-06	0.0197051	0.888364	0	0.93697
cg21913886	chr1	15158849	15158851	TMEM51;TMEM51;TMEM51;TMEM51	5'UTR;5'UTR;5'UTR;5'UTR	-0.373477	0.0489886	2.46429e-14	-0.384983	0.0665614	7.29976e-09	0.0193844	0.88927	0	0.937136
cg06674056	chr11	64661466	64661468	NRXN2;NRXN2	Body;Body	-0.609564	0.0891833	8.20271e-12	-0.629183	0.118701	1.15428e-07	0.0174613	0.894873	0	0.937559
cg06035956	chr5	378983	378985	AHRR;AHRR	Body;Body	-0.624479	0.0983373	2.14791e-10	-0.601742	0.141313	2.06055e-05	0.0174413	0.894933	0	0.937559
cg16267679	chr2	144521047	144521049	LINC01412;ZEB2;ZEB2;ZEB2	TSS1500;TSS1500;TSS1500;TSS1500	-0.58626	0.0823008	1.0531e-12	-0.567695	0.113993	6.35544e-07	0.0174359	0.894949	0	0.937559
cg16475038	chr1	156750002	156750004	HDGF;HDGF;HDGF	Body;Body;Body	-0.527284	0.0902802	5.20373e-09	-0.547436	0.118215	3.64159e-06	0.0183554	0.892231	0	0.937559
cg14128479	chr8	125510462	125510464			-0.549382	0.0916154	2.01481e-09	-0.528717	0.128477	3.86756e-05	0.0171503	0.895808	0	0.937559
cg13682152	chr19	16885374	16885376			-0.487419	0.0729722	2.39728e-11	-0.470906	0.0995179	2.22464e-06	0.0179063	0.893549	0	0.937559
cg11827514	chr8	142044360	142044362			-0.248039	0.0319737	8.65425e-15	-0.255111	0.0432469	3.65854e-09	0.0172863	0.895398	0	0.937559
cg25421530	chr10	95441229	95441231	SORBS1;SORBS1;SORBS1;SORBS1;SORBS1;SORBS1;SORBS1	5'UTR;TSS200;TSS200;TSS200;5'UTR;TSS200;TSS200	0.40808	0.0700782	5.77285e-09	0.392726	0.0948369	3.45694e-05	0.0169532	0.896405	0	0.937559
cg07394519	chr9	101313069	101313071	LPPR1;LPPR1	Body;Body	0.641293	0.111913	1.00272e-08	0.665872	0.150729	9.97663e-06	0.0171419	0.895833	0	0.937559
cg21570209	chr19	45864728	45864730	FOXA3;SYMPK	Body;TSS1500	-0.3223	0.0485017	3.02955e-11	-0.312167	0.063376	8.4085e-07	0.0161208	0.898966	0	0.939453
cg03707168	chr19	48875869	48875871	PPP1R15A	Body	-0.700018	0.0703909	2.65904e-23	-0.714857	0.097029	1.73903e-13	0.0153241	0.901481	0	0.941296
cg14093127	chr2	8574286	8574288			-0.258563	0.0349477	1.37644e-13	-0.265536	0.0462891	9.6672e-09	0.0144518	0.904312	0	0.943466
cg04277040	chr16	80569953	80569955	LINC01227;LINC01227	Body;TSS1500	-0.715406	0.0955288	6.94542e-14	-0.697508	0.124247	1.9781e-08	0.0130407	0.909083	0	0.943729
cg23161492	chr15	89813969	89813971	ANPEP	5'UTR	-0.66924	0.0643322	2.40553e-25	-0.656409	0.089683	2.49434e-13	0.0135166	0.907446	0	0.943729
cg25420839	chr7	27635816	27635818	HIBADH	Body	-0.358932	0.0565832	2.24703e-10	-0.370015	0.0767397	1.42348e-06	0.0135126	0.907459	0	0.943729
cg22832557	chr19	52492829	52492831	ZNF578	5'UTR	0.287625	0.0442161	7.76992e-11	0.2789	0.0593013	2.56245e-06	0.0139153	0.906097	0	0.943729
cg04018738	chr6	31792838	31792840	VARS	Body	0.345571	0.0346327	1.89907e-23	0.338811	0.0477241	1.25327e-12	0.0131439	0.908725	0	0.943729
cg25942611	chr1	66534249	66534251	SGIP1;SGIP1;SGIP1;SGIP1	5'UTR;5'UTR;1stExon;ExonBnd	0.505046	0.0673434	6.4029e-14	0.518136	0.091237	1.35477e-08	0.0133234	0.908107	0	0.943729
cg26902742	chr19	47190649	47190651	SAE1;SAE1;SAE1;SAE1	Body;Body;Body;Body	-0.592782	0.101304	4.87088e-09	-0.612555	0.143395	1.93897e-05	0.012684	0.910329	0	0.943866
cg13943760	chr10	73553883	73553885	USP54	Body	-0.283272	0.0493306	9.3387e-09	-0.292441	0.0652171	7.32142e-06	0.0125729	0.910721	0	0.943866
cg18335991	chr15	74432220	74432222	SEMA7A;SEMA7A;SEMA7A	Body;Body;5'UTR	-0.703803	0.102044	5.30857e-12	-0.722753	0.136938	1.30629e-07	0.0123124	0.911647	0	0.944044
cg12513616	chr5	177943975	177943977			-0.993197	0.11417	3.34015e-18	-0.97271	0.150076	9.08381e-11	0.0118034	0.913485	0	0.944789
cg03469437	chr8	14853679	14853681	MIR383;SGCZ	TSS200;Body	-0.333271	0.0556641	2.13509e-09	-0.343245	0.0736157	3.12147e-06	0.0116799	0.913937	0	0.944789
cg12637027	chr5	57395046	57395048			-0.23385	0.0395129	3.25221e-09	-0.241356	0.0578023	2.97265e-05	0.0114924	0.914628	0	0.944789
cg07069636	chr16	30660427	30660429			-1.03669	0.124687	9.22381e-17	-1.05763	0.168975	3.87251e-10	0.00994011	0.920582	0	0.949374
cg06299644	chr2	54459065	54459067	SPTBN1	5'UTR	-0.702243	0.107494	6.45287e-11	-0.720389	0.145269	7.08557e-07	0.0100828	0.920016	0	0.949374
cg16176702	chr15	66014943	66014945	MEGF11	Body	0.726311	0.125052	6.32044e-09	0.705587	0.16981	3.25047e-05	0.0096568	0.921719	0	0.949764
cg12749559	chr1	167935045	167935047	BRP44;BRP44;BRP44	Body;Body;Body	-0.694432	0.105686	5.00811e-11	-0.677678	0.144449	2.71227e-06	0.00876146	0.925425	0	0.9528
cg07811302	chr2	54953438	54953440	EML6	Body	-0.471286	0.0706367	2.52404e-11	-0.460195	0.096812	1.99932e-06	0.00856426	0.926266	0	0.952883
cg17033047	chr1	110672228	110672230	KCNA3;KCNA3	3'UTR;1stExon	0.331924	0.0479388	4.39346e-12	0.339322	0.0655222	2.2339e-07	0.00830467	0.927389	0	0.953256
cg10619342	chr15	65076666	65076668	LOC390594	TSS200	0.391934	0.0626173	3.86938e-10	0.401338	0.0870924	4.06197e-06	0.00768499	0.930144	0	0.955303
cg27209729	chr11	64661452	64661454	NRXN2;NRXN2	Body;Body	-0.501139	0.0720238	3.45218e-12	-0.511274	0.0961146	1.04098e-07	0.00712021	0.932753	0	0.957199
cg13483196	chr9	15156121	15156123			-0.786422	0.108125	3.50908e-13	-0.77137	0.148073	1.89455e-07	0.00673967	0.934571	0	0.958279
cg04368724	chr6	31792815	31792817	VARS	Body	0.553353	0.0604716	5.66042e-20	0.54504	0.0846379	1.19735e-10	0.00638697	0.936302	0	0.959269
cg04122498	chr22	44854180	44854182	PRR5-ARHGAP8;ARHGAP8;ARHGAP8;ARHGAP8	Body;Body;Body;Body	-0.641171	0.102324	3.70175e-10	-0.654023	0.138457	2.31635e-06	0.00557226	0.940495	0	0.961207
cg22805381	chr14	51293469	51293471			-0.610768	0.0870574	2.2881e-12	-0.621511	0.114105	5.12705e-08	0.00560247	0.940334	0	0.961207
cg17805294	chr18	45828804	45828806	SIGLEC15	Body	-0.627556	0.0848948	1.4446e-13	-0.617009	0.111092	2.79185e-08	0.00569	0.939871	0	0.961207
cg13681954	chr2	121898725	121898727			-0.438482	0.0759004	7.60119e-09	-0.447552	0.101798	1.10034e-05	0.00510128	0.943061	0	0.963044
cg26768182	chr9	131397291	131397293			-0.858296	0.0766424	4.13703e-29	-0.86732	0.108348	1.1955e-15	0.00462376	0.945787	0	0.963668
cg23432008	chr15	89802862	89802864	ANPEP	Body	0.296679	0.0466125	1.95541e-10	0.301997	0.0631346	1.72374e-06	0.00459098	0.945979	0	0.963668
cg22178367	chr15	80863734	80863736	CEMIP;CEMIP;CEMIP	5'UTR;5'UTR;5'UTR	0.703095	0.118314	2.80472e-09	0.716531	0.155963	4.34347e-06	0.00471101	0.945279	0	0.963668
cg21066685	chr1	207751030	207751032	CD46;CD46;CD46;CD46;CD46;CD46;CD46;CD46	TSS1500;TSS1500;TSS1500;TSS1500;TSS1500;TSS1500;TSS1500;TSS1500	-0.268135	0.043303	5.93804e-10	-0.272586	0.0578245	2.42867e-06	0.00379665	0.950868	0	0.967861
cg19344626	chr19	16719937	16719939	NWD1	TSS200	-0.368182	0.0473976	7.97716e-15	-0.37293	0.0627582	2.80997e-09	0.00364511	0.951857	0	0.968082
cg25648203	chr5	395328	395330	AHRR	Body	-0.956411	0.0669207	2.46484e-46	-0.963201	0.096466	1.77541e-23	0.00334417	0.953885	0	0.968206
cg15241876	chr22	36861551	36861553	NCF4;NCF4	Body;Body	-0.870392	0.116563	8.19741e-14	-0.858945	0.162183	1.18271e-07	0.00328462	0.954297	0	0.968206
cg21915904	chr17	2926475	2926477	RAP1GAP2;RAP1GAP2	Body;Body	-0.53325	0.091858	6.43073e-09	-0.524465	0.122712	1.92052e-05	0.00328488	0.954295	0	0.968206
cg01593408	chr10	76939947	76939949	KCNMA1-AS1;KCNMA1;KCNMA1;KCNMA1;KCNMA1;KCNMA1;KCNMA1	Body;Body;Body;Body;Body;Body;Body	-0.560306	0.0937106	2.24352e-09	-0.551722	0.127049	1.40814e-05	0.00295698	0.956634	0	0.969007
cg00216055	chr2	136131678	136131680			0.379961	0.0659775	8.46413e-09	0.386143	0.0919031	2.64995e-05	0.00298658	0.956418	0	0.969007
cg12121643	chr3	186194006	186194008	DGKG;DGKG;DGKG	Body;Body;Body	0.213699	0.03784	1.62848e-08	0.210622	0.0519693	5.06023e-05	0.00229087	0.961825	0	0.973479
cg15011409	chr19	10294549	10294551	ICAM5	Body	0.366515	0.0554426	3.82483e-11	0.370701	0.0731136	3.97397e-07	0.00208114	0.963614	0	0.974502
cg25305703	chr8	127365971	127365973			-0.348369	0.0552003	2.77241e-10	-0.344449	0.0750282	4.41265e-06	0.00177069	0.966435	0	0.975708
cg07547765	chr17	48608085	48608087	HOXB7	Body	0.20459	0.0313052	6.34676e-11	0.206757	0.0416802	7.02924e-07	0.00172756	0.966846	0	0.975708
cg00569896	chr4	210592	210594			0.234175	0.041055	1.17081e-08	0.237043	0.0562456	2.50408e-05	0.00169684	0.967142	0	0.975708
cg14254999	chr2	230925813	230925815	GPR55	TSS1500	-0.509082	0.0733134	3.81379e-12	-0.504471	0.101426	6.56531e-07	0.00135726	0.970612	0	0.97842
cg15261712	chr7	92608933	92608935	CDK6;CDK6	3'UTR;3'UTR	0.317524	0.046725	1.07868e-11	0.31492	0.0634541	6.94306e-07	0.00109252	0.973632	0	0.980676
cg24617344	chr16	30472391	30472393	ITGAL;ITGAL	TSS1500;TSS1500	-0.621141	0.106276	5.07838e-09	-0.61651	0.133421	3.82251e-06	0.000737087	0.978341	0	0.984627
cg17024919	chr3	21750755	21750757	ZNF385D	Body	-0.257916	0.0441079	4.99383e-09	-0.259819	0.0595905	1.30022e-05	0.000658883	0.979522	0	0.985025
cg00592046	chr18	72181338	72181340			-0.384562	0.0495614	8.53914e-15	-0.386494	0.06531	3.26199e-09	0.000555284	0.9812	0	0.985921
cg23878564	chr17	7384129	7384131	TNK1	Body	0.155152	0.0230075	1.54568e-11	0.154319	0.031205	7.60178e-07	0.00046201	0.982851	0	0.986789
cg19321684	chr6	32192155	32192157	GPSM3	Body	-0.390773	0.0687839	1.33781e-08	-0.388907	0.0945823	3.9253e-05	0.000254551	0.987271	0	0.990432
cg02008229	chr15	89802857	89802859	ANPEP	Body	0.283838	0.0459658	6.61768e-10	0.284594	0.0623524	5.01199e-06	9.53626e-05	0.992208	0	0.99459
cg07413467	chr7	92608771	92608773	CDK6;CDK6	3'UTR;3'UTR	0.346015	0.0571647	1.42222e-09	0.346362	0.0752455	4.16257e-06	1.34891e-05	0.99707	0	0.998664
cg23110422	chr21	38810148	38810150	ETS2	Body	-0.469637	0.0522363	2.4581e-19	-0.469417	0.0724422	9.17874e-11	6.04786e-06	0.998038	0	0.998835
cg03433699	chr17	7013606	7013608	RNASEK;C17orf49;C17orf49;C17orf49	Body;TSS1500;TSS1500;TSS1500	-0.704807	0.113345	5.02775e-10	-0.705021	0.157548	7.64304e-06	1.21549e-06	0.99912	0	0.99912

### Sheet: Table S7
CpG	GeneName	Z_MVP	P_MVP	P_MVP_bacon_Bonferroni	Z_Replication	P_Replication
cg05575921	AHRR	-14.7104	5.5249e-49	5.74127e-34	-11.72	2.68158e-36
cg03636183	F2RL3	-13.5558	7.31927e-42	4.83134e-28	-11.0941	1.00254e-27
cg17087741	ALPI	-12.7541	2.95661e-37	3.21804e-24	-2.69714	0.000830982
cg21566642	ALPI	-11.2648	1.95713e-29	9.53893e-18	-11.2518	1.09507e-26
cg11660018	PRSS23	-10.557	4.71725e-26	5.86735e-15	-9.28886	6.62706e-12
cg14753356	IER3	-10.337	4.79518e-25	3.95854e-14	-9.30822	1.2953e-09
cg03038262	IFITM2	-10.2701	9.61502e-25	7.01674e-14	-0.440715	5.69287e-10
cg23570810	IFITM2	-10.2153	1.69403e-24	1.11807e-13	-3.00823	1.60907e-12
cg00310412	SEMA7A	-10.0755	7.09075e-24	3.62854e-13	-9.26793	5.04585e-15
cg23079012	ID2	-10.0505	9.13669e-24	4.46922e-13	-4.41215	2.49364e-07
cg25648203	AHRR	-9.98487	1.77541e-23	7.71512e-13	-6.24238	5.86853e-09
cg19859270	GPR15	-9.82088	9.15378e-23	2.96802e-12	-7.09459	2.69102e-23
cg24859433	IER3	-9.79545	1.17772e-22	3.65033e-12	-9.69882	1.62355e-11
cg00008629	ROD1	-9.7624	1.63252e-22	4.77274e-12	-8.05261	1.21179e-12
cg26369418	CSF2	-9.61887	6.65615e-22	1.51252e-11	-4.14357	0.00989874
cg18826637	GTDC1	-9.58664	9.10024e-22	1.95495e-11	-9.31096	9.1876e-14
cg15342087	IER3	-9.56998	1.06925e-21	2.23141e-11	-11.3146	3.81029e-19
cg21550372	WDR25	-9.54137	1.40956e-21	2.79904e-11	-5.57925	1.75427e-07
cg16736826	EDN2	-9.49857	2.12792e-21	3.92374e-11	-6.02408	3.15069e-07
cg12761472	ASF1A	-9.44465	3.5658e-21	5.99137e-11	-0.31645	0.00189905
cg05673882	POLK	-9.42754	4.19838e-21	6.84966e-11	-5.05322	2.15544e-09
cg19572487	RARA	-9.41597	4.68747e-21	7.4972e-11	-5.14384	2.72284e-13
cg01940273	ALPI	-9.36026	7.95429e-21	1.15646e-10	-10.7714	9.28716e-22
cg21990700	C1RL	-9.34225	9.43051e-21	1.32959e-10	-7.21806	4.45279e-05
cg12806681	AHRR	-9.318	1.18554e-20	1.60379e-10	-4.30552	2.56739e-07
cg14580211	C5orf62	-9.30995	1.27895e-20	1.70661e-10	-10.149	6.88284e-17
cg01015663	TCEA3	-9.26143	2.01717e-20	2.47883e-10	-8.77234	7.19405e-09
cg08101174	CUEDC2	-9.22855	2.7431e-20	3.18852e-10	-7.81011	4.36938e-08
cg21121843	HTT	-9.11238	8.05921e-20	7.70569e-10	-5.69076	1.52613e-07
cg21393163	TNFRSF1B	-9.09226	9.70003e-20	8.96776e-10	-5.49591	1.28433e-07
cg23771366	PRSS23	-9.07038	1.18606e-19	1.0572e-09	-6.2703	2.33087e-08
cg10552523	IFITM2	-9.02735	1.75876e-19	1.45937e-09	-2.61042	3.65209e-08
cg26077811	USP2	-9.01019	2.05699e-19	1.6589e-09	-0.347862	0.00193393
cg11436113	C20orf78	-8.92009	4.65897e-19	3.23769e-09	-11.2489	3.4714e-15
cg25953130	ARID5B	-8.80187	1.34553e-18	7.70512e-09	-4.76931	1.75795e-06
cg01971407	IFITM2	-8.76355	1.892e-18	1.01799e-08	-4.54179	5.88242e-11
cg18942579	VMP1	-8.75365	2.06552e-18	1.09366e-08	-2.07347	0.000364799
cg21161138	AHRR	-8.70089	3.29301e-18	1.6009e-08	-5.02282	8.72476e-10
cg02716826	AQP3	-8.6692	4.35158e-18	2.01018e-08	-8.2187	3.23399e-13
cg12054453	VMP1	-8.62851	6.21589e-18	2.68962e-08	-3.89584	4.62095e-05
cg01127300	PLA2G6	-8.56829	1.05031e-17	4.12736e-08	-9.70043	5.47859e-14
cg07573872	SBNO2	-8.4758	2.33465e-17	7.92061e-08	-8.77994	7.35624e-14
cg23576855	AHRR	-8.4174	3.84938e-17	1.19097e-07	-6.04228	5.99342e-10
cg05284742	C14orf109	-8.38586	5.03582e-17	1.48269e-07	-7.72829	1.79358e-09
cg00073090	CIRBP	-8.37267	5.63249e-17	1.62444e-07	-8.40222	1.44388e-06
cg02325250	CSF2	-8.30783	9.74679e-17	2.54012e-07	-5.69323	4.35601e-07
cg20778199	SASH1	-8.297	1.06771e-16	2.73604e-07	-6.74784	5.8595e-07
cg08549335	ZNRF2	-8.27356	1.30023e-16	3.21258e-07	-2.94148	4.42601e-09
cg20595453	VPS52	-8.26661	1.37816e-16	3.36865e-07	-11.0564	2.59454e-10
cg20722088	DUSP6	-8.25003	1.5836e-16	3.77247e-07	-1.34451	0.530537
cg26905258	MYCBP2	-8.22526	1.94769e-16	4.46526e-07	-7.50828	0.000166167
cg12678834	CXCR5	-8.22218	1.99841e-16	4.55976e-07	-5.42171	0.000408161
cg17602444	PRKAR1B	-8.21083	2.19657e-16	4.92483e-07	-3.90318	4.47667e-07
cg27115863	CARD10	-8.20631	2.28081e-16	5.07815e-07	-7.70898	1.40495e-05
cg26550214	RAI14	-8.19363	2.53458e-16	5.53381e-07	-3.9813	0.262768
cg25325512	PIM1	-8.19212	2.56672e-16	5.5909e-07	-9.9854	1.41115e-12
cg25371036	AMOTL1	-8.16468	3.22283e-16	6.72972e-07	-9.60494	7.69493e-06
cg07626482	SLC1A5	-8.13573	4.09448e-16	8.17809e-07	-6.46733	8.33337e-08
cg03957124	MTCH1	-8.13311	4.18413e-16	8.3236e-07	1.99003	1.41785e-05
cg00417304	PRDM11	-8.09049	5.94274e-16	1.10756e-06	-0.622324	5.73205e-05
cg14114377	EXOC3L2	-8.08847	6.04185e-16	1.12257e-06	-0.391006	0.000881114
cg20842915	RALA	-8.08095	6.42635e-16	1.18039e-06	-4.14179	0.00242805
cg11902777	AHRR	-8.05598	7.88434e-16	1.39412e-06	-3.37569	0.00638838
cg05135521	RBMS1	-7.98912	1.35903e-15	2.17121e-06	-6.33345	1.11121e-11
cg15857661	CUEDC2	-7.98505	1.40466e-15	2.23033e-06	-11.0023	8.49035e-15
cg00548098	RMI2	-7.97045	1.58097e-15	2.45552e-06	-7.73237	8.37921e-07
cg22870429	TIGIT	-7.96815	1.61069e-15	2.493e-06	-4.02108	1.4084e-09
cg01899089	AHRR	-7.96232	1.68837e-15	2.59036e-06	-8.13733	8.25934e-07
cg02657160	CPOX	-7.95604	1.77632e-15	2.69958e-06	-1.39653	0.000682455
cg13442016	CUEDC2	-7.9281	2.22528e-15	3.24256e-06	-9.10826	2.047e-09
cg09182189	NADK	-7.90274	2.72833e-15	3.82701e-06	-9.85339	1.81513e-10
cg01692968	SLC44A1	-7.89168	2.98145e-15	4.11325e-06	-7.05955	8.52763e-06
cg03646329	LPAR6	-7.88324	3.18993e-15	4.3456e-06	0.222549	5.77208e-06
cg02810967	DCAF16	-7.86234	3.77032e-15	4.97812e-06	-7.49331	1.68372e-08
cg21325715	SECTM1	-7.83688	4.61864e-15	5.87086e-06	-2.9412	0.000856732
cg27449150	WDR3	-7.83613	4.64631e-15	5.89943e-06	-2.34662	0.00232686
cg01904393	GALNT6	-7.80831	5.79607e-15	7.06065e-06	-6.75828	0.00390421
cg08899667	VARS	7.78986	6.70852e-15	1.72038e-08	0.15335	3.19705e-05
cg15344028	ICOS	-7.78543	6.94755e-15	8.18066e-06	-1.42063	8.50348e-05
cg00741986	TNIP2	-7.77434	7.58446e-15	8.78488e-06	-1.65239	1.63385e-12
cg16201146	C20orf78	-7.76265	8.31744e-15	9.46856e-06	-7.47898	1.28883e-12
cg04424621	HIST1H2AG	-7.76138	8.40077e-15	9.54554e-06	-9.5908	2.20911e-06
cg13518625	DUSP4	-7.74399	9.63436e-15	1.06693e-05	-3.54682	0.00179373
cg16936953	VMP1	-7.73269	1.05295e-14	1.14677e-05	-2.49783	4.34476e-05
cg11032810	SCOC	-7.6897	1.47475e-14	1.50761e-05	-4.60105	8.02363e-05
cg02532700	NCF4	-7.68669	1.50994e-14	1.53675e-05	-6.44166	9.71793e-06
cg19653417	DDX51	-7.67704	1.62805e-14	1.63365e-05	-8.07569	6.82337e-05
cg10691866	TPST1	-7.67244	1.68754e-14	1.68195e-05	-10.0868	1.2842e-12
cg09026253	IFITM2	-7.66572	1.77826e-14	1.75499e-05	-0.532949	1.1339e-06
cg03149958	ETV7	-7.6641	1.80089e-14	1.77311e-05	-8.94748	2.77867e-10
cg06647068	CHST11	-7.63171	2.3166e-14	2.17524e-05	-9.67987	1.42821e-08
cg24212517	GRN	-7.62982	2.35087e-14	2.20132e-05	-7.29559	7.57777e-06
cg03329539	ALPI	-7.59597	3.05501e-14	2.72285e-05	-9.25232	6.94924e-12
cg27241845	ALPPL2	-7.58934	3.21551e-14	2.83835e-05	-7.79554	1.3136e-08
cg20379007	KRT78	-7.58354	3.36248e-14	2.94317e-05	-5.87566	0.000533062
cg25292882	C15orf54	-7.56676	3.82636e-14	3.26853e-05	-8.26074	3.1084e-08
cg08324925	CSF2	-7.48149	7.34825e-14	5.54883e-05	-5.406	1.09055e-05
cg12126344	TNFRSF1B	-7.46119	8.57438e-14	6.28835e-05	-9.404	4.96769e-09
cg12516875	C22orf26	-7.43236	1.06679e-13	7.50662e-05	-9.48481	5.47541e-08
cg04582010	IFITM2	-7.42207	1.15308e-13	7.99507e-05	0.173715	0.0856656
cg27093918	NFAT5	-7.41011	1.26194e-13	8.60156e-05	-3.54014	0.000839332
cg26964651	LHFPL2	-7.40389	1.32251e-13	8.93459e-05	-5.92767	5.89412e-07
cg09435170	CLDN24	-7.39344	1.43078e-13	9.52287e-05	0.252135	0.163112
cg08924321	TRIM44	-7.38195	1.55992e-13	0.000102136	-4.88592	0.0115934
cg04389058	SPATA12	-7.36978	1.70912e-13	0.000109981	-7.45266	2.29662e-07
cg00566320	COL16A1	-7.36873	1.72258e-13	0.000110682	-6.04191	0.000250921
cg03707168	PPP1R15A	-7.36746	1.73903e-13	0.000111538	-8.44621	1.45106e-10
cg05076730	TMEM75	-7.35439	1.91806e-13	0.000120753	-4.96604	0.151387
cg02610360	TMEM136	7.35203	1.95212e-13	3.69523e-07	1.69232	7.26382e-06
cg12075928	PTK2	-7.34379	2.07625e-13	0.000128759	-3.12088	1.59753e-08
cg25949550	TPK1	-7.32699	2.35372e-13	0.000142528	-2.96113	8.19628e-05
cg23161492	ANPEP	-7.31921	2.49434e-13	0.000149386	-6.7338	3.07157e-06
cg00159243	SELPLG	-7.30447	2.78371e-13	0.000163273	-7.05242	2.11832e-05
cg00666749	SAP18	-7.29227	3.04784e-13	0.000175708	-5.65069	0.000576954
cg19751789	LDLR	-7.26599	3.70311e-13	0.000205716	-1.87582	0.453714
cg04543901	GNA13	-7.26086	3.84638e-13	0.000212135	-3.23934	6.93067e-09
cg18419358	SYNJ2	-7.25719	3.95205e-13	0.000216841	-6.43165	0.00062541
cg21322436	TPK1	-7.2491	4.19556e-13	0.000227595	-1.96974	0.019488
cg08233235	TMEM238	-7.23995	4.48865e-13	0.00024038	-4.63212	2.75358e-05
cg21993290	GIGYF2	-7.22524	5.00213e-13	0.000262405	-1.77576	0.0320479
cg16288101	SPATA7	-7.17687	7.13257e-13	0.00034967	-8.40167	2.70869e-11
cg22998476	ASCC1	-7.17216	7.38212e-13	0.000359535	-6.80038	0.000545006
cg09469355	AL590822.1	-7.17063	7.46516e-13	0.000362803	-5.60934	2.48503e-10
cg26191447	GLS	-7.1599	8.07342e-13	0.000386537	-2.44482	0.548419
cg10950251	PIK3C2B	-7.15037	8.65432e-13	0.000408884	-7.43511	5.98871e-05
cg07915206	CHRM5	-7.14764	8.82846e-13	0.000415526	-6.12376	0.00342849
cg23205886	MATR3	-7.14725	8.85309e-13	0.000416463	-3.62765	4.5618e-09
cg18181703	SOCS3	-7.14508	8.99463e-13	0.000421841	-8.60987	2.74432e-10
cg27589809	CISH	-7.13205	9.88867e-13	0.000455443	-7.4668	1.89314e-11
cg15114651	SLC1A5	-7.1273	1.02355e-12	0.000468321	-0.51956	0.0195294
cg13691961	DUSP6	-7.1028	1.2225e-12	0.000540657	-1.48403	0.337388
cg04018738	VARS	7.09937	1.25327e-12	2.01548e-06	-0.415913	0.00263725
cg16708465	ABCC4	-7.09881	1.25835e-12	0.000553439	-8.43351	4.79506e-10
cg16071219	LPAR6	-7.09834	1.26264e-12	0.000554967	-1.14328	1.91857e-07
cg17501210	RPS6KA2	-7.09439	1.29921e-12	0.000567925	-9.25364	4.09335e-08
cg00049156	TMED5	-7.09256	1.3165e-12	0.000574031	-5.62014	0.000467863
cg10073091	DHCR24	-7.09014	1.33979e-12	0.000582225	-4.91224	4.40212e-05
cg25919221	CA6	-7.08746	1.36593e-12	0.000591395	-0.935108	4.6791e-08
cg06121808	SLC20A1	-7.07161	1.53146e-12	0.00064869	-3.79485	7.92757e-09
cg22407942	TOMM7	-7.05817	1.68711e-12	0.000701485	-6.93075	4.5574e-08
cg15530112	DDHD1	-7.05449	1.73231e-12	0.000716637	-4.60052	7.13893e-06
cg12803068	MYO1G	7.04913	1.80046e-12	2.80608e-06	1.38281	8.43947e-05
cg09900893	RPS6KA1	-7.03889	1.93781e-12	0.000784603	-6.668	3.22111e-05
cg26189283	SLC50A1	-7.03616	1.97612e-12	0.000797115	-6.6798	2.59453e-06
cg26276120	TPI1	-7.03042	2.05918e-12	0.000824084	-5.88044	0.000880804
cg15871086	ZNF532	-7.02221	2.18383e-12	0.000864167	-10.4727	3.71545e-11
cg25446789	DTNB	-7.02099	2.20296e-12	0.000870278	-5.55362	0.00376492
cg01234420	C22orf26	-7.0146	2.30615e-12	0.000903074	-8.48408	0.00581043
cg11927233	NPM1	-7.00824	2.41336e-12	0.000936849	-7.59338	3.469e-05
cg12689529	KIRREL3	-6.99368	2.67774e-12	0.00101893	0.0855984	0.841432
cg20813374	C6orf81	-6.99205	2.70894e-12	0.00102851	-9.03674	4.62866e-08
cg03358636	FYTTD1	-6.98242	2.90138e-12	0.00108715	-7.48239	9.75746e-05
cg05858126	CUEDC2	-6.97018	3.16534e-12	0.00116637	-9.31749	4.98045e-08
cg10919522	C14orf43	-6.95361	3.56061e-12	0.00128266	-3.87915	5.42289e-07
cg19717773	GNA12	-6.95152	3.61366e-12	0.00129807	-6.31162	0.000236816
cg13937758	RAET1E	-6.95041	3.64223e-12	0.00130635	-7.25732	1.36858e-05
cg09169132	AC007405.2	-6.9483	3.69704e-12	0.00132221	-5.02964	0.144084
cg07443710	TACR2	-6.93817	3.97213e-12	0.00140111	-5.54256	7.06563e-05
cg02833127	SPATA4	6.93447	4.07746e-12	5.92385e-06	-0.163652	0.622502
cg08335767	HMGA1	-6.92327	4.41327e-12	0.00152547	-6.47413	8.26088e-05
cg10172979	SPATA7	-6.90301	5.09115e-12	0.00171202	-4.61934	1.10654e-05
cg26703507	SLC20A1	-6.89741	5.29607e-12	0.00176744	-3.61641	2.8496e-08
cg11554391	PDCD6	-6.88491	5.78249e-12	0.00189736	-4.41788	3.60306e-06
cg05660355	MAF	-6.88354	5.83818e-12	0.00191209	-2.79445	0.726706
cg13709639	TUBA1B	-6.88213	5.89637e-12	0.00192746	-8.7017	1.33745e-06
cg09935388	GFI1	-6.8815	5.92246e-12	0.00193434	-5.97797	5.86853e-08
cg12627844	VPS54	-6.87857	6.0455e-12	0.00196672	-9.49123	3.34353e-08
cg12992827	ZPLD1	-6.86727	6.54406e-12	0.00209662	-4.72167	0.0305197
cg08099136	PSMB8	-6.86611	6.59774e-12	0.00211049	-4.68157	1.20688e-07
cg03672272	C22orf26	-6.84009	7.91445e-12	0.00244431	-9.43404	2.36882e-05
cg22160883	MATR3	-6.83988	7.92592e-12	0.00244717	-4.27276	0.287408
cg01406381	SLC1A5	-6.83082	8.44326e-12	0.00257526	-7.21804	2.49706e-05
cg26470501	BCL3	-6.82491	8.79781e-12	0.00266216	-10.0375	7.81286e-11
cg00160667	PTPRU	6.8195	9.13563e-12	1.23927e-05	2.06471	0.194132
cg02998240	EPHA2	-6.81708	9.29122e-12	0.00278198	-7.54111	3.44073e-07
cg14553895	PIK3CA	-6.811	9.69194e-12	0.00287838	-1.45014	1.37349e-06
cg23233742	PSD2	-6.80275	1.02644e-11	0.00301477	-8.13253	1.44905e-05
cg17971578	STK40	-6.7964	1.07266e-11	0.0031238	-8.18261	3.04689e-07
cg06970472	APBB2	-6.7918	1.10747e-11	0.00320531	-6.37539	0.0101015
cg06644428	ALPI	-6.78925	1.12719e-11	0.00325127	-6.50218	8.1305e-10
cg24556382	GALNT7	-6.78266	1.17985e-11	0.00337325	-2.50995	0.0147607
cg18446336	GNA12	-6.77845	1.21469e-11	0.00345334	-5.59904	0.00368305
cg27262041	E2F8	-6.77735	1.22397e-11	0.00347462	-7.93697	6.29808e-06
cg18754985	GPR15	-6.76789	1.30678e-11	0.00366299	0.707815	0.00265743
cg17619755	VARS	6.75738	1.4051e-11	1.83811e-05	-0.286392	0.00028635
cg17389813	BLID	-6.755	1.42838e-11	0.00393546	-5.82053	0.000409811
cg17411016	TTC7A	-6.75074	1.4709e-11	0.00402966	-4.4633	0.0999378
cg21766592	SLC1A5	-6.74624	1.51726e-11	0.00413175	-6.70226	0.000272697
cg06683078	KRTAP12-1	-6.74516	1.52858e-11	0.0041566	-5.83787	0.0429248
cg02538248	ZNRF1	-6.74266	1.5551e-11	0.00421464	-3.99404	0.000319687
cg05870586	AC017028.1	-6.74134	1.56935e-11	0.00424576	-4.7505	0.00819561
cg02711608	SLC1A5	-6.73157	1.67847e-11	0.0044822	-8.12696	1.0391e-07
cg19372602	SEMA4A	-6.73087	1.68649e-11	0.00449946	-8.19381	1.18624e-06
cg14377791	LGALS14	-6.71398	1.89387e-11	0.0049404	-4.69213	4.57703e-05
cg02415661	CIB3	-6.71251	1.91309e-11	0.0049808	-3.45981	0.113605
cg12303084	ZMYND8	-6.70665	1.99138e-11	0.00514444	-8.06744	1.38221e-07
cg01409343	VMP1	-6.70179	2.05887e-11	0.00528452	0.414184	0.000243766
cg21646032	RARB	-6.69611	2.14034e-11	0.00545241	-6.04528	0.000466729
cg14624207	LRP5	-6.68933	2.24187e-11	0.00565993	-6.05258	0.000844697
cg07340025	ANKH	-6.68387	2.32706e-11	0.00583262	0.977028	0.942496
cg00805193	SAMD10	-6.68064	2.37909e-11	0.00593749	-0.595633	0.0882178
cg08173263	LPHN1	6.6774	2.43219e-11	3.03889e-05	3.4309	0.000288395
cg24086068	CCDC158	-6.66428	2.6596e-11	0.00649544	-4.80298	3.8675e-06
cg22146612	NUP153	-6.65698	2.79507e-11	0.0067607	-3.81705	0.00080362
cg00962903	MECOM	-6.65603	2.81317e-11	0.00679597	-5.60662	0.00246382
cg02297838	GPC5	-6.65361	2.85984e-11	0.00688664	-7.9491	2.23876e-05
cg04588380	KRT2	-6.65272	2.87717e-11	0.00692025	-5.59886	0.000453724
cg14088282	DUSP10	-6.64903	2.95028e-11	0.00706158	0.284885	0.349613
cg13256912	HRH1	-6.63964	3.14446e-11	0.00743366	-4.04979	0.0144976
cg19746343	TOMM20	-6.63398	3.26743e-11	0.00766697	-2.20296	0.00188356
cg05125838	COL7A1	-6.63076	3.33972e-11	0.00780331	-6.74631	0.00548094
cg18384588	C22orf26	-6.61494	3.71715e-11	0.00850615	-7.73413	2.90499e-05
cg02544257	FUK	-6.61199	3.79196e-11	0.00864375	-0.66278	2.45233e-07
cg01329690	TMPRSS3	-6.60906	3.86762e-11	0.00878239	-5.2702	9.36362e-05
cg05045027	THY1	-6.60536	3.96542e-11	0.0089608	-6.94684	1.1212e-05
cg00092992	AK2	-6.59483	4.25743e-11	0.00948849	-1.26508	0.000315759
cg05915362	C6orf99	-6.59289	4.31349e-11	0.00958897	3.46031	0.101465
cg05237436	MATR3	-6.58113	4.66893e-11	0.0102203	-8.66451	8.8229e-05
cg09685472	CMIP	-6.58037	4.69291e-11	0.0102625	-1.12919	0.321756
cg05221370	LRRN3	-6.57531	4.85524e-11	0.0105474	-3.04636	0.00745208
cg08898569	HYLS1	-6.57433	4.88721e-11	0.0106033	-2.55858	0.0238274
cg26811385	DCLK2	-6.57227	4.95542e-11	0.0107222	-6.21247	0.00887106
cg18625289	MBD3	-6.57133	4.98671e-11	0.0107767	-7.00355	3.36684e-06
cg17232357	SMAD6	-6.56559	5.18273e-11	0.0111165	-6.10514	0.000586553
cg03746015	DEXI	-6.56175	5.31803e-11	0.0113495	-3.41179	0.615682
cg11303839	CCL26	-6.55421	5.59386e-11	0.011821	0.710079	0.184799
cg27456487	MPO	6.55162	5.69146e-11	6.62754e-05	-3.30467	0.0780588
cg26963277	KCNQ1	-6.5378	6.24288e-11	0.0129131	-8.29959	4.77823e-09
cg12895631	C11orf75	-6.53771	6.24662e-11	0.0129193	-4.00177	0.0599445
cg04362096	CLMP	-6.53583	6.32576e-11	0.0130509	-1.35492	0.314537
cg09546258	GAL	-6.53514	6.35486e-11	0.0130992	-3.34823	0.0160665
cg24263283	MYO1E	-6.53092	6.53666e-11	0.0133999	-6.07069	2.99923e-06
cg00300298	BCL2L1	-6.53087	6.53908e-11	0.0134039	-3.25914	0.000464322
cg05483571	CBX4	-6.5308	6.54201e-11	0.0134088	-3.6325	0.000175874
cg02583484	HNRNPA1	-6.52075	6.99572e-11	0.0141522	-9.85863	3.59909e-13
cg23661483	ILVBL	6.51966	7.04663e-11	8.06286e-05	-1.38634	0.0626908
cg04433322	AC003102.1	-6.51554	7.24295e-11	0.0145533	-4.44072	1.22394e-05
cg02729030	IMMP2L	-6.51455	7.29087e-11	0.0146308	-9.09534	0.000133161
cg14080585	LSM14B	-6.51284	7.37419e-11	0.0147652	-2.23597	0.142357
cg20699549	TMEM87A	-6.51178	7.42659e-11	0.0148495	-9.16247	5.28001e-07
cg23227824	STAB2	-6.50806	7.613e-11	0.0151487	-3.08789	0.0157535
cg07708487	ANKRD11	-6.50574	7.73122e-11	0.0153377	-7.97816	2.36956e-06
cg20598190	NDUFA10	-6.50162	7.94613e-11	0.0156798	-3.91126	5.01357e-05
cg24694018	POLR3GL	-6.49432	8.34073e-11	0.0163033	-8.07774	2.49571e-05
cg25722983	STK40	-6.49188	8.47712e-11	0.0165175	-5.01472	0.000438698
cg00959259	DTX3L	-6.49151	8.49776e-11	0.0165499	-5.90573	4.8448e-06
cg25132536	AC007952.2	-6.48601	8.81375e-11	0.0170432	-0.543443	0.0323155
cg09790270	SLC41A1	-6.4823	9.03347e-11	0.0173842	0.0716045	0.0127563
cg07277190	H1FNT	-6.48192	9.05623e-11	0.0174194	-0.496353	0.209491
cg12513616	FAM153C	-6.48146	9.08381e-11	0.0174621	-4.7424	7.57612e-07
cg23110422	ETS2	-6.47989	9.17874e-11	0.0176087	-6.87794	2.97064e-08
cg25125231	B4GALNT3	-6.47446	9.51529e-11	0.0181262	-3.09958	0.0202095
cg12147622	DDIT4	-6.46608	1.00578e-10	0.0189529	-3.97919	1.11148e-09
cg23667432	ALPP	-6.46478	1.01449e-10	0.0190849	-1.30292	0.00281441
cg14074174	SNAPC2	-6.46233	1.03104e-10	0.0193349	-8.52831	0.000226639
cg10508317	SOCS3	-6.45871	1.056e-10	0.0197105	-7.07018	3.38447e-08
cg04368724	VARS	6.43967	1.19735e-10	0.000131198	1.50135	5.31574e-05
cg10190416	LGALS14	-6.43432	1.2403e-10	0.0224328	-6.72064	3.07604e-05
cg12835012	WWC2	-6.43158	1.26284e-10	0.0227601	-1.57342	0.00744077
cg05438378	SMAD3	-6.42808	1.29223e-10	0.023185	-5.64659	3.84984e-05
cg25189904	GNG12	-6.42552	1.31416e-10	0.0235008	-6.66796	3.31147e-09
cg18705808	TMEM184A	-6.42358	1.33105e-10	0.0237434	-1.60311	0.920913
cg24954895	PCDHGA11	-6.41493	1.40892e-10	0.0248539	-0.0482998	0.813418
cg12669088	KRAS	-6.41421	1.41557e-10	0.0249482	1.51735	0.00317609
cg20700731	EDN2	-6.4132	1.425e-10	0.0250818	-4.24521	0.00283616
cg19589396	KB-1507C5.2	-6.4114	1.44191e-10	0.0253208	-1.91897	1.48752e-07
cg00316800	HPCAL1	-6.40973	1.45782e-10	0.0255451	-3.17891	0.0495707
cg13126206	TNFRSF10B	-6.409	1.4648e-10	0.0256435	-2.11168	0.133476
cg13139986	S100B	-6.40638	1.49018e-10	0.0260001	-4.46965	0.0125283
cg26133769	PCDH7	-6.40521	1.50165e-10	0.0261608	0.486418	0.235707
cg17470397	OPA1	-6.38463	1.71809e-10	0.0291513	-3.17402	0.00960519
cg23058194	KBTBD13	6.3833	1.73307e-10	0.000184291	0.0445233	0.187323
cg24425149	TBC1D4	-6.37971	1.77424e-10	0.0299145	-7.04233	0.000834309
cg21439672	C1RL	-6.37152	1.87161e-10	0.031227	-7.0213	0.000264313
cg02222791	SPATA7	-6.35824	2.04079e-10	0.033476	-8.18016	1.34324e-08
cg07805542	PIK3CD	-6.35479	2.08717e-10	0.0340859	-6.49119	0.022227
cg22579075	SGCE	-6.35254	2.11795e-10	0.0344892	-1.00226	7.66986e-05
cg20249566	C19orf42	-6.35008	2.152e-10	0.0349341	-9.65598	1.24781e-05
cg04027328	MTOR	-6.34138	2.27723e-10	0.0365584	-7.10169	0.000778153
cg17131553	TRPS1	-6.33343	2.39775e-10	0.0381049	-10.0417	5.98704e-08
cg03415545	ADH1B	-6.33057	2.44263e-10	0.0386769	-6.53465	7.97139e-08
cg01771416	NFKBIZ	-6.32996	2.45232e-10	0.0388001	-8.11474	0.000345542
cg24531955	TNFRSF10A	-6.31247	2.74622e-10	0.0424933	-4.28757	0.0102894
cg08069247	HABP2	-6.30854	2.81671e-10	0.0433673	-8.08769	4.87882e-08
cg12547807	SLC25A33	-6.30395	2.90152e-10	0.0444129	0.0477785	3.17984e-06
cg23484392	TMX3	-6.30273	2.92451e-10	0.0446953	-8.38611	2.97912e-05
cg19727124	PLEKHG5	-6.29762	3.02247e-10	0.0458938	-8.24794	0.000238574
cg08262002	LDB2	-6.29695	3.03551e-10	0.0460527	-10.2194	2.44898e-08
cg27537125	RUNX3	-6.29382	3.09756e-10	0.0468072	-1.11246	0.00264315
cg10835286	MEIS1	-6.29146	3.14488e-10	0.0473807	-6.54749	0.00144359
cg04212239	SMC4	-6.29026	3.16944e-10	0.0476776	-4.81381	0.000262328
cg06369322	CCDC33	-6.2856	3.26582e-10	0.0488385	2.07283	0.0326959
cg17016369	COQ10B	-6.2836	3.30815e-10	0.0493461	-4.35344	0.716666
cg04180046	MYO1G	6.07715	1.22338e-09	0.00111402	2.66203	1.70132e-06
cg19935065	DNTT	6.05062	1.44293e-09	0.00129719	5.61427	1.34799e-05
cg12798040	AL049840.1	5.99561	2.02721e-09	0.00177517	-0.616919	0.102205
cg25921609	MYH10	5.89399	3.76977e-09	0.00314808	0.661067	0.000239982
cg00013899	CACHD1	5.88079	4.08314e-09	0.00338916	0.369941	0.00238187
cg19089201	MYO1G	5.83157	5.49072e-09	0.00445663	0.454953	0.019144
cg03604011	AHRR	5.80959	6.26263e-09	0.00503314	0.664294	1.04151e-08
cg09607566	ANKRD11	5.80138	6.57711e-09	0.00526649	1.40807	0.583243
cg08620426	AC009086.1	5.79095	6.99907e-09	0.00557832	7.53585	8.87526e-08
cg02980249	VARS	5.75661	8.58215e-09	0.00673669	-0.50293	0.0566578
cg23856299	PRAM1	5.75202	8.81825e-09	0.00690805	0.475603	0.0164491
cg07660627	ACACA	5.65365	1.57076e-08	0.0117912	4.83981	1.15623e-06
cg13039251	PDZD2	5.63883	1.71213e-08	0.0127716	-1.51593	0.000334239
cg08115371	ODZ4	5.60747	2.05306e-08	0.0151131	-0.600508	0.0712297
cg01012082	NCOA2	5.58774	2.30038e-08	0.0167943	-0.820521	0.711224
cg06688763	CDK6	5.57667	2.45167e-08	0.0178163	1.00066	0.00660885
cg22959742	FRMD4A	5.46905	4.52446e-08	0.0314643	0.397586	0.0004217
cg20507228	MAN2A2	5.45499	4.89767e-08	0.0338683	-2.41016	0.130546
cg11243371	KNDC1	5.41797	6.02798e-08	0.0410767	-0.970247	0.372885
cg23480021	ZNF385D	5.41137	6.25428e-08	0.0425082	1.57485	3.68215e-07
cg02597894	VARS	5.41116	6.2618e-08	0.0425557	1.17072	0.0100514
cg21281007	ANO2	5.40991	6.30548e-08	0.0428316	-1.76181	0.954618
cg08035323	YWHAQ	5.40051	6.6453e-08	0.0449735	4.27519	5.55276e-08

### Sheet: Table S8
				Wald-ratio			IVW-fixed					IVW-random			Weighted median			MR-Egger				MR-PRESSO				Final estimate
CpGs	nsnp	UCSC_RefGene_Name	UCSC_RefGene_Group	beta	se	p	beta	se	p	Q	Q_pval	beta	se	p	beta	se	p	beta	se	p	p_intercept	beta	se	p	n_outliers	beta	se	p	p_bonferroni
cg26242531	4	ZFYVE21	Body				0.85816	0.155983	3.76341e-08	0.359278	0.94852	0.85816	0.0539801	6.57124e-57	0.863454	0.156858	3.69808e-08	0.797069	0.535978	0.275351	0.916055					0.85816	0.0539801	6.57124e-57	7.51749e-54
cg19305903	3	LDLR;LDLR;LDLR;LDLR;LDLR	Body;Body;Body;Body;Body				-1.22116	0.114997	2.43027e-26	34.9837	2.53156e-08	-1.22116	0.480956	0.011116	-1.22011	0.176839	5.21634e-12	-3.00876	7.14741	0.746344	0.843337					-1.22116	0.114997	2.43027e-26	1.39012e-23
cg22522066	4	SPINT2;SPINT2	TSS1500;TSS1500				0.27584	0.139022	0.0472394	0.321827	0.955872	0.27584	0.0455339	1.37896e-09	0.286777	0.143978	0.0463911	0.652095	0.896291	0.542533	0.712236					0.27584	0.0455339	1.37896e-09	3.94384e-07
cg25648203	4	AHRR	Body				-0.0443191	0.0638447	0.487576	0.0388447	0.997987	-0.0443191	0.00726491	1.05783e-09	-0.0430965	0.06809	0.526777	0.00945031	0.301324	0.977829	0.871953					-0.0443191	0.00726491	1.05783e-09	3.94384e-07
cg14977938	3	ZFYVE21	Body				0.922819	0.175224	1.39049e-07	2.45655	0.292797	0.922819	0.194197	2.01441e-06	0.944533	0.201805	2.86271e-06	0.162851	0.833256	0.877128	0.519834					0.922819	0.175224	1.39049e-07	3.18144e-05
cg00414136	2	SUGCT;SUGCT;SUGCT;SUGCT	Body;Body;Body;Body				0.776677	0.149468	2.03336e-07	20.0466	7.55795e-06	0.776677	0.669221	0.245817												0.776677	0.149468	2.03336e-07	3.87693e-05
cg05215605	1	CDK6;CDK6	Body;Body	2.55061	0.511827	6.24981e-07																				2.55061	0.511827	6.24981e-07	0.00010214
cg20697044	4	CACNG4	Body				-0.107751	0.105077	0.305154	0.156334	0.98431	-0.107751	0.0239869	7.05388e-06	-0.10815	0.111638	0.332667	-0.0700042	0.206505	0.766898	0.851525					-0.107751	0.0239869	7.05388e-06	0.0010087
cg00202479	2	VARS	Body				-0.777114	0.179973	1.57479e-05	0.166729	0.683036	-0.777114	0.0734872	3.89872e-26												-0.777114	0.179973	1.57479e-05	0.00200174
cg23162675	4						0.15417	0.069451	0.0264299	0.817085	0.845376	0.15417	0.0362453	2.10442e-05	0.150519	0.0722616	0.037254	0.0819281	0.106602	0.522512	0.465973					0.15417	0.0362453	2.10442e-05	0.00240745
cg10974463	2	NFATC4;NFATC4	Body;Body				-0.383583	0.0930486	3.74949e-05	1.0363	0.308683	-0.383583	0.0947224	5.13163e-05												-0.383583	0.0930486	3.74949e-05	0.00389947
cg19379178	4	LOC728448	Body				0.0985803	0.0446931	0.0274038	0.882849	0.829565	0.0985803	0.024245	4.78272e-05	0.106836	0.0451571	0.0179871	0.127726	0.0626006	0.178124	0.574513					0.0985803	0.024245	4.78272e-05	0.00455953
cg04368724	3	VARS	Body				-0.41876	0.103588	5.28765e-05	1.51398	0.469076	-0.41876	0.0901273	3.37919e-06	-0.448251	0.114452	8.98411e-05	-1.14402	0.601792	0.308287	0.43624					-0.41876	0.103588	5.28765e-05	0.00465313
cg12101586	3	CYP1A1	TSS1500				0.233324	0.0603435	0.000110364	6.6621	0.0357556	0.233324	0.110134	0.0341286	0.262206	0.0627804	2.95959e-05	0.368259	0.761175	0.713135	0.886019					0.233324	0.0603435	0.000110364	0.00901832
cg02978227	1			0.374664	0.0980796	0.000133452																				0.374664	0.0980796	0.000133452	0.0101779
cg24086068	7	SHROOM3	TSS1500				0.147608	0.0447726	0.000977755	4.61954	0.59345	0.147608	0.0392858	0.000171758	0.141788	0.0467458	0.00241996	0.0452668	0.106107	0.687403	0.336046					0.147608	0.0392858	0.000171758	0.0122807
cg14526039	2	KLHDC8B	Body				0.28767	0.0789371	0.000268127	9.01078	0.00268392	0.28767	0.236953	0.224733												0.28767	0.0789371	0.000268127	0.0180433
cg00010201	1			1.60102	0.449581	0.000369233																				1.60102	0.449581	0.000369233	0.0234668
cg05067754	3	PLCL1	Body				0.310857	0.0884249	0.000438951	1.64181	0.440032	0.310857	0.0801165	0.000104431	0.293155	0.0908369	0.00124977	0.00793335	0.255323	0.980225	0.425929					0.310857	0.0884249	0.000438951	0.0264295
cg00310412	4	SEMA7A;SEMA7A;SEMA7A	Body;Body;5'UTR				-0.337357	0.11757	0.00411234	2.06477	0.559073	-0.337357	0.0975375	0.000542705	-0.383931	0.125381	0.00219771	-0.0593312	1.20955	0.965336	0.838823					-0.337357	0.0975375	0.000542705	0.0310427
cg08611289	3	ZNF827;ZNF827	Body;Body				0.327714	0.096947	0.000723963	2.7287	0.255547	0.327714	0.113239	0.00380376	0.330557	0.100229	0.000973645	1.31367	0.696858	0.310493	0.388761					0.327714	0.096947	0.000723963	0.0345089
cg17511968	3						0.270602	0.0796731	0.000682777	9.72022	0.00774964	0.270602	0.175645	0.123409	0.271749	0.0819356	0.000911137	0.696214	0.202066	0.179829	0.252064					0.270602	0.0796731	0.000682777	0.0345089
cg06421013	4	SLC24A3	Body				-0.11532	0.0652719	0.0772681	0.814939	0.845891	-0.11532	0.0340195	0.000699395	-0.0805886	0.0702581	0.251367	-0.334462	0.315048	0.399652	0.550815					-0.11532	0.0340195	0.000699395	0.0345089
cg11134544	4	CMTM8	TSS1500				0.131358	0.080157	0.101263	0.70303	0.872491	0.131358	0.0388032	0.000711173	0.135073	0.086818	0.119751	0.258598	0.260147	0.424948	0.658338					0.131358	0.0388032	0.000711173	0.0345089
cg00417304	3	PRDM11	Body				0.421749	0.126064	0.000821321	0.498252	0.779482	0.421749	0.0629218	2.04544e-11	0.425425	0.129951	0.00106134	0.413369	0.197029	0.28316	0.964807					0.421749	0.126064	0.000821321	0.0375836
cg19859270	1	GPR15	1stExon	-0.792984	0.240977	0.000999393																				-0.792984	0.240977	0.000999393	0.0394243
cg13903421	3	WNT6	3'UTR				0.329038	0.0998574	0.00098394	3.85931	0.145199	0.329038	0.138714	0.0176891	0.320306	0.114446	0.00512996	0.161981	0.180908	0.535106	0.428683					0.329038	0.0998574	0.00098394	0.0394243
cg25242471	3	WNT6	3'UTR				0.296103	0.0898715	0.000985141	4.63327	0.0986047	0.296103	0.136789	0.030413	0.279099	0.105155	0.00795019	0.130809	0.171062	0.584394	0.412336					0.296103	0.0898715	0.000985141	0.0394243
cg06079082	4						0.0643668	0.0931413	0.489524	0.130627	0.987924	0.0643668	0.0194356	0.000926977	0.0544495	0.0983687	0.579905	0.0281503	0.164899	0.880158	0.815049					0.0643668	0.0194356	0.000926977	0.0394243
cg08866634	1	RNF44	5'UTR	-0.598898	0.184276	0.00115405																				-0.598898	0.184276	0.00115405	0.0440078
cg08714510	4	UXS1;UXS1;UXS1;UXS1	TSS200;Body;Body;Body				0.165683	0.0547973	0.00249818	2.66144	0.446821	0.165683	0.0516127	0.00132679	0.16394	0.060014	0.00630093	0.202355	0.0980409	0.175068	0.682971					0.165683	0.0516127	0.00132679	0.0489629
cg02008229	5	ANPEP	Body				-0.0515932	0.0352591	0.143397	0.851372	0.931431	-0.0515932	0.0162668	0.00151553	-0.0487071	0.0394562	0.217032	-0.088379	0.107684	0.471943	0.741659					-0.0515932	0.0162668	0.00151553	0.0541801
cg02841972	3						-0.559826	0.178061	0.0016665	0.359711	0.835391	-0.559826	0.0755146	1.23033e-13	-0.537068	0.187768	0.00423278	-0.868604	1.20584	0.602597	0.838717					-0.559826	0.178061	0.0016665	0.0577719
cg26931213	2						-0.410458	0.131066	0.00173803	5.47118	0.0193325	-0.410458	0.306571	0.180613												-0.410458	0.131066	0.00173803	0.0584797
cg26964651	3						0.37682	0.120762	0.00180638	35.8512	1.64063e-08	0.37682	0.51129	0.461124	-0.018216	0.160321	0.909538	-2.92432	2.30576	0.425055	0.38337					0.37682	0.120762	0.00180638	0.0590427
cg12100791	1	PYCARD;PYCARD	TSS200;TSS200	-0.941667	0.31055	0.00242732																				-0.941667	0.31055	0.00242732	0.07505
cg06991118	3	NDUFV2	Body				-0.37135	0.122369	0.002408	2.84779	0.240775	-0.37135	0.14602	0.0109857	-0.402165	0.129387	0.00188205	-1.59535	1.69547	0.519361	0.600451					-0.37135	0.122369	0.002408	0.07505
cg02252655	4	LHFPL2	5'UTR				-0.173092	0.0815739	0.033846	1.50166	0.681886	-0.173092	0.0577134	0.00270726	-0.181224	0.0841185	0.0312096	-0.394812	0.31457	0.336225	0.541414					-0.173092	0.0577134	0.00270726	0.0815027
cg14128479	1			-1.0484	0.352231	0.00291587																				-1.0484	0.352231	0.00291587	0.0855322
cg22877506	1	PRICKLE4;TOMM6	Body;TSS1500	-0.376547	0.127565	0.0031592																				-0.376547	0.127565	0.0031592	0.0864234
cg00011225	3	WNT6	Body				0.185957	0.0630261	0.00317289	6.01157	0.0495	0.185957	0.10927	0.0887898	0.154128	0.0672564	0.021926	0.0850044	0.0984491	0.546572	0.338971					0.185957	0.0630261	0.00317289	0.0864234
cg24293344	5						0.0933698	0.0466495	0.0453368	1.82355	0.768172	0.0933698	0.0314975	0.00303315	0.08675	0.0533028	0.103632	0.0740485	0.109158	0.546184	0.857293					0.0933698	0.0314975	0.00303315	0.0864234
cg12068280	2	HIF3A;HIF3A	5'UTR;Body				-0.813143	0.277708	0.00341098	1.2193	0.269498	-0.813143	0.306651	0.00800899												-0.813143	0.277708	0.00341098	0.0907479
cg03877706	3	NCAM2	Body				-0.0537732	0.0185269	0.00370265	3.23368	0.198525	-0.0537732	0.0235579	0.0224539	-0.052348	0.0179275	0.00350053	-0.0666912	0.0539937	0.433265	0.816362					-0.0537732	0.0185269	0.00370265	0.096269
cg15344028	4	ICOS;ICOS	5'UTR;1stExon				-0.0881886	0.0576275	0.125937	0.841466	0.839525	-0.0881886	0.0305202	0.00385835	-0.0737641	0.0589862	0.211106	-0.0271073	0.12299	0.846011	0.630605					-0.0881886	0.0305202	0.00385835	0.0980879
cg04439241	2						-1.09277	0.383755	0.00440558	1.64133	0.200143	-1.09277	0.491646	0.0262381												-1.09277	0.383755	0.00440558	0.108698
cg04180046	4	MYO1G	Body				0.0733027	0.0424048	0.083873	1.10893	0.774918	0.0733027	0.0257814	0.00446574	0.0666639	0.0446268	0.135226	0.0478962	0.0730127	0.579205	0.710671					0.0733027	0.0257814	0.00446574	0.108698
cg06972908	1	ITGAL;ITGAL	Body;Body	-0.774027	0.273925	0.00471792																				-0.774027	0.273925	0.00471792	0.110149
cg24771152	5	VARS	Body				-0.233909	0.0568194	3.84305e-05	8.48325	0.0753967	-0.233909	0.0827461	0.00470108	-0.256289	0.0612176	2.83261e-05	-0.260683	0.168052	0.218647	0.859214					-0.233909	0.0827461	0.00470108	0.110149
cg20480274	4	SEZ6;SEZ6	Body;Body				0.0582991	0.0289241	0.0438431	1.56363	0.667665	0.0582991	0.0208817	0.00524037	0.0626256	0.0313944	0.0460641	0.137716	0.0871814	0.254957	0.436108					0.0582991	0.0208817	0.00524037	0.118942
cg24173182	5	HIC1;HIC1	Body;Body				0.231278	0.084546	0.00622806	3.85068	0.426591	0.231278	0.0829529	0.00530246	0.22878	0.0948333	0.0158458	0.119	0.132361	0.434882	0.350753					0.231278	0.0829529	0.00530246	0.118942
cg23432008	9	ANPEP	Body				-0.0541622	0.0241192	0.0247293	5.25142	0.730397	-0.0541622	0.0195414	0.00557712	-0.049679	0.0259934	0.0559769	-0.173309	0.104162	0.140092	0.278104					-0.0541622	0.0195414	0.00557712	0.122697
cg01284182	2						-0.291277	0.106843	0.00640655	0.0458315	0.830482	-0.291277	0.0228733	3.80837e-37												-0.291277	0.106843	0.00640655	0.125649
cg01904393	2						-0.623361	0.226293	0.00587532	0.202394	0.652795	-0.623361	0.101805	9.17909e-10												-0.623361	0.226293	0.00587532	0.125649
cg12856965	4	CROCC	Body				-0.125942	0.0776868	0.104985	1.04431	0.790532	-0.125942	0.0458354	0.00600145	-0.126272	0.0792988	0.111306	-0.236731	0.175913	0.310651	0.555398					-0.125942	0.0458354	0.00600145	0.125649
cg12904271	4						-0.066752	0.0619281	0.281081	0.468206	0.925819	-0.066752	0.024465	0.00636295	-0.0683408	0.0623586	0.273108	-0.10787	0.0881923	0.345843	0.579823					-0.066752	0.024465	0.00636295	0.125649
cg26635759	4	KIT;KIT	TSS1500;TSS1500				-0.10247	0.074799	0.170707	0.752704	0.860743	-0.10247	0.0374669	0.00623907	-0.102677	0.0776518	0.186075	0.914727	1.49048	0.601909	0.564942					-0.10247	0.0374669	0.00623907	0.125649
cg03415545	5	ADH1C	TSS200				0.139943	0.040509	0.000551105	6.44079	0.168559	0.139943	0.0514034	0.00648016	0.155913	0.0444625	0.000453845	-0.0502554	0.342556	0.892668	0.612812					0.139943	0.0514034	0.00648016	0.125649
cg06433467	5						0.0497922	0.0357063	0.163169	1.0488	0.902308	0.0497922	0.0182836	0.00646285	0.0472098	0.0414172	0.254344	0.0315203	0.0646768	0.659402	0.757072					0.0497922	0.0182836	0.00646285	0.125649
cg14639163	3	WNT6	Body				0.323778	0.120425	0.00717446	2.95329	0.228403	0.323778	0.146337	0.0269283	0.30767	0.12899	0.0170689	0.197008	0.174273	0.461064	0.45411					0.323778	0.120425	0.00717446	0.134551
cg21570209	5	FOXA3;SYMPK	Body;TSS1500				-0.0701591	0.0326834	0.031823	2.5465	0.63633	-0.0701591	0.0260777	0.00713691	-0.067574	0.0347776	0.0520126	-0.0286704	0.0484448	0.595612	0.329896					-0.0701591	0.0260777	0.00713691	0.134551
cg07643930	2	ZNF598	TSS1500				0.442291	0.165207	0.0074242	0.0873329	0.767596	0.442291	0.0488222	1.3139e-19												0.442291	0.165207	0.0074242	0.136988
cg08203231	3	ITGA2;ITGA2;ITGA2;ITGA2;ITGA2;ITGA2	Body;Body;Body;Body;Body;Body				-0.233657	0.0877617	0.0077584	0.161113	0.922603	-0.233657	0.024909	6.56893e-21	-0.238543	0.0930616	0.0103687	-0.220519	0.171741	0.421239	0.943491					-0.233657	0.0877617	0.0077584	0.140883
cg02806824	1	MIR5095	Body	0.731315	0.280586	0.00915041																				0.731315	0.280586	0.00915041	0.163564
cg00548098	3						0.406644	0.158002	0.0100627	5.677	0.0585134	0.406644	0.266199	0.126613	0.440766	0.160992	0.00618492	0.816021	0.242357	0.183792	0.268618					0.406644	0.158002	0.0100627	0.17442
cg21614073	3	AP1B1;AP1B1;AP1B1	5'UTR;5'UTR;5'UTR				0.433401	0.168387	0.0100579	22.0353	1.64092e-05	0.433401	0.558926	0.438093	0.301046	0.189368	0.111893	-1.36548	0.689675	0.297748	0.216718					0.433401	0.168387	0.0100579	0.17442
cg20630344	4	LINC01227;LINC01227	Body;TSS1500				-0.201714	0.0967812	0.0371399	2.01586	0.569122	-0.201714	0.0793342	0.0110037	-0.204263	0.108577	0.0599345	-0.288646	0.194648	0.276329	0.657968					-0.201714	0.0793342	0.0110037	0.187883
cg08902828	4	AHRR;AHRR	Body;Body				-0.0884614	0.0709618	0.212542	0.724845	0.867345	-0.0884614	0.0348808	0.0112093	-0.087883	0.072057	0.222604	-0.052935	0.0897104	0.614934	0.583821					-0.0884614	0.0348808	0.0112093	0.18858
cg22587479	3	WNT6	Body				0.179677	0.0710586	0.0114527	3.5859	0.166468	0.179677	0.0951482	0.0589737	0.159313	0.0820829	0.0522733	0.102446	0.106977	0.51377	0.440096					0.179677	0.0710586	0.0114527	0.189882
cg18105732	5						0.139835	0.10442	0.18052	1.13249	0.889084	0.139835	0.0555612	0.0118434	0.140473	0.109964	0.201442	0.108505	0.420762	0.81318	0.943571					0.139835	0.0555612	0.0118434	0.193555
cg07547765	3	HOXB7	Body				-0.0713943	0.0284472	0.012083	0.240441	0.886725	-0.0713943	0.00986345	4.54467e-13	-0.0730348	0.0288079	0.0112372	-0.0978229	0.06108	0.355338	0.710483					-0.0713943	0.0284472	0.012083	0.194123
cg25396818	3	ITPR1;ITPR1;ITPR1	Body;Body;Body				0.21216	0.0846677	0.0122175	3.81368	0.148549	0.21216	0.116916	0.0695803	0.242064	0.0878737	0.00587497	0.261675	0.286271	0.528558	0.868419					0.21216	0.0846677	0.0122175	0.194123
cg02980249	5	VARS	Body				-0.561889	0.142604	8.14118e-05	9.93507	0.0415357	-0.561889	0.224744	0.0124146	-0.578513	0.152785	0.000152812	-0.598424	0.463452	0.287118	0.930246					-0.561889	0.224744	0.0124146	0.194552
cg13937905	4	RARG;RARG	Body;Body				-0.107154	0.0473665	0.0236833	2.4861	0.477808	-0.107154	0.0431192	0.0129528	-0.104803	0.049356	0.0337202	-0.176073	0.146805	0.353203	0.66723					-0.107154	0.0431192	0.0129528	0.197573
cg27241143	5	DNM3;DNM3;DNM3	Body;Body;Body				-0.105312	0.0280457	0.000173326	9.12826	0.0579724	-0.105312	0.0423673	0.0129297	-0.0900296	0.030995	0.0036767	-0.0122928	0.0711914	0.873901	0.224646					-0.105312	0.0423673	0.0129297	0.197573
cg03770138	1	RALGDS	Body	-0.964377	0.389687	0.013333																				-0.964377	0.389687	0.013333	0.200244
cg00661399	2	TNXB	Body				-0.205219	0.0830549	0.013478	3.58303	0.0583727	-0.205219	0.157214	0.191773												-0.205219	0.0830549	0.013478	0.200244
cg05533761	3						-0.177273	0.0724869	0.014462	0.0828511	0.959421	-0.177273	0.0147535	2.9401e-33	-0.177824	0.0758115	0.0189965	-0.249384	0.382604	0.63226	0.879268					-0.177273	0.0724869	0.014462	0.212109
cg13943760	3	USP54	Body				0.10271	0.0423554	0.0153102	1.67538	0.432709	0.10271	0.0387659	0.00806132	0.102588	0.0436971	0.0188899	0.0282383	0.205263	0.912966	0.771756					0.10271	0.0423554	0.0153102	0.221708
cg05590619	4						0.107509	0.112789	0.340493	0.465506	0.926402	0.107509	0.0444292	0.0155293	0.0996588	0.123443	0.419479	0.290792	0.428336	0.567235	0.700738					0.107509	0.0444292	0.0155293	0.222069
cg18642234	3	GPX1;GPX1;GPX1	3'UTR;3'UTR;1stExon				-0.348524	0.144507	0.0158735	22.0204	1.65324e-05	-0.348524	0.479497	0.467317	-0.546257	0.159951	0.000637444	-3.72282	8.90256	0.747851	0.768819					-0.348524	0.144507	0.0158735	0.224189
cg21550372	2	WDR25;WDR25	Body;Body				0.375742	0.156824	0.0165773	0.00942626	0.922656	0.375742	0.0152259	1.84707e-134												0.375742	0.156824	0.0165773	0.225744
cg01324550	3	LOC404266;LOC404266;LOC404266;LOC404266;HOXB6;LOC404266	Body;Body;Body;Body;5'UTR;Body				0.141841	0.0590286	0.0162648	1.00801	0.604107	0.141841	0.0419063	0.000712514	0.145688	0.0653694	0.0258349	-0.173189	0.424902	0.753603	0.590873					0.141841	0.0590286	0.0162648	0.225744
cg03748458	3	MIR383;SGCZ	TSS1500;Body				0.232975	0.0975871	0.0169702	0.244925	0.884739	0.232975	0.0341503	8.97516e-12	0.247671	0.103224	0.0164237	0.324011	0.349919	0.524461	0.831574					0.232975	0.0975871	0.0169702	0.225744
cg25325512	3	PIM1	3'UTR				0.435981	0.182591	0.0169518	0.58715	0.745593	0.435981	0.0989324	1.04879e-05	0.451854	0.208915	0.0305524	0.319641	0.29439	0.473834	0.702899					0.435981	0.182591	0.0169518	0.225744
cg19139704	4	TGFBR3;TGFBR3;TGFBR3;TGFBR3	Body;Body;Body;Body				-0.264814	0.100112	0.00816502	3.67013	0.299358	-0.264814	0.110731	0.0167789	-0.231334	0.104176	0.0263772	-0.145372	0.179096	0.502209	0.475049					-0.264814	0.110731	0.0167789	0.225744
cg19764841	3	LIME1;LIME1;LIME1	5'UTR;5'UTR;5'UTR				-0.341818	0.145171	0.018543	22.2859	1.44773e-05	-0.341818	0.484595	0.480581	-0.0926098	0.185298	0.617223	0.630874	1.08918	0.665775	0.500799					-0.341818	0.145171	0.018543	0.241059
cg07048504	4						0.171611	0.0577674	0.00297102	4.77199	0.189275	0.171611	0.0728571	0.0185006	0.155924	0.0586876	0.00788738	-0.0173007	0.108093	0.887543	0.174591					0.171611	0.0728571	0.0185006	0.241059
cg15167811	1	MIR3134;PTBP3;PTBP3;PTBP3;PTBP3;PTBP3;PTBP3	Body;Body;Body;Body;5'UTR;5'UTR;5'UTR	0.323211	0.13779	0.0189925																				0.323211	0.13779	0.0189925	0.244128
cg23570810	3	IFITM1	Body				-0.134149	0.0575237	0.0196973	0.416325	0.812075	-0.134149	0.0262451	3.19792e-07	-0.135298	0.0609288	0.0263787	-0.160485	0.225963	0.606852	0.923644					-0.134149	0.0575237	0.0196973	0.247624
cg27453606	3	RARA;RARA;RARA;RARA	TSS1500;Body;Body;Body				-0.200647	0.0859473	0.019568	1.47431	0.478472	-0.200647	0.0737925	0.00654668	-0.197885	0.0916395	0.0308202	-0.105513	0.314329	0.793826	0.803394					-0.200647	0.0859473	0.019568	0.247624
cg21443659	1			0.80157	0.345566	0.0203632																				0.80157	0.345566	0.0203632	0.253212
cg02786339	8	KCNMA1;KCNMA1;KCNMA1;KCNMA1;KCNMA1;KCNMA1	Body;Body;Body;Body;Body;Body				0.059427	0.0233137	0.0108028	8.54961	0.286628	0.059427	0.0257653	0.0210843	0.0588979	0.0261011	0.0240375	0.0365999	0.0469161	0.464977	0.573325					0.059427	0.0257653	0.0210843	0.259359
cg16968985	3	SEZ6;SEZ6	Body;Body				-0.142986	0.0621509	0.0214132	5.5835	0.0613138	-0.142986	0.103845	0.16854	-0.142297	0.0754241	0.0592107	-1.16772	1.65733	0.609247	0.646648					-0.142986	0.0621509	0.0214132	0.260604
cg22385325	1			0.751092	0.328109	0.0220703																				0.751092	0.328109	0.0220703	0.263449
cg03743262	3						-0.217316	0.0949594	0.0221076	6.04767	0.0486144	-0.217316	0.165127	0.188155	-0.191853	0.0999842	0.0550055	0.170278	0.446612	0.76811	0.520108					-0.217316	0.0949594	0.0221076	0.263449
cg10255761	2	KLHDC8B	5'UTR				0.159493	0.0700698	0.0228336	30.3535	3.60054e-08	0.159493	0.386043	0.679497												0.159493	0.0700698	0.0228336	0.265105
cg26202327	4	DIS3L2;DIS3L2;DIS3L2;DIS3L2	Body;Body;Body;Body				0.142098	0.133011	0.285379	0.661887	0.88213	0.142098	0.062477	0.0229418	0.140709	0.144046	0.328652	0.269957	0.309197	0.474679	0.691856					0.142098	0.062477	0.0229418	0.265105
cg18537183	8	XRCC3;XRCC3;XRCC3	Body;Body;Body				-0.258318	0.0765095	0.000734709	15.3685	0.0315552	-0.258318	0.113366	0.0226895	-0.349159	0.102349	0.000646196	0.0876675	0.498557	0.866202	0.501982					-0.258318	0.113366	0.0226895	0.265105
cg18419358	4						-0.0648127	0.052232	0.214656	0.901187	0.825141	-0.0648127	0.0286275	0.0235739	-0.0749965	0.0551732	0.174054	-0.138987	0.101603	0.304747	0.484347					-0.0648127	0.0286275	0.0235739	0.269686
cg12767903	1	TIGIT	3'UTR	-0.508913	0.226769	0.0248204																				-0.508913	0.226769	0.0248204	0.270425
cg22870429	1	TIGIT	3'UTR	-0.513458	0.228795	0.0248204																				-0.513458	0.228795	0.0248204	0.270425
cg11742305	2	MLLT4;MLLT4;MLLT4	5'UTR;Body;Body				0.220193	0.0981145	0.0248167	0.605854	0.436353	0.220193	0.076369	0.00393563												0.220193	0.0981145	0.0248167	0.270425
cg22744280	2						-0.231288	0.102956	0.0246739	0.00578228	0.939386	-0.231288	0.00782892	8.13465e-192												-0.231288	0.102956	0.0246739	0.270425
cg08035323	4						-0.0620246	0.0484435	0.200422	0.964719	0.809788	-0.0620246	0.027471	0.0239571	-0.056268	0.0521687	0.280776	-0.0635578	0.0765279	0.493602	0.981703					-0.0620246	0.027471	0.0239571	0.270425
cg12547807	2						0.445166	0.199158	0.0254015	13.7086	0.000213476	0.445166	0.737385	0.546037												0.445166	0.199158	0.0254015	0.274145
cg27471246	4	ERG;ERG;ERG;ERG	Body;Body;Body;Body				0.341241	0.0961226	0.000385143	7.60309	0.0549679	0.341241	0.153024	0.0257487	0.324466	0.110833	0.00341671	0.0149742	0.548307	0.980693	0.595005					0.341241	0.153024	0.0257487	0.275294
cg02657160	2	CPOX	Body				0.656573	0.295307	0.0261918	7.04514	0.00794805	0.656573	0.783825	0.402226												0.656573	0.295307	0.0261918	0.277439
cg05583717	1	SSH2;SSH2;SSH2;SSH2	Body;Body;Body;Body	-0.363769	0.165524	0.0279723																				-0.363769	0.165524	0.0279723	0.287643
cg27086356	2	EIF5A2	TSS1500				0.439416	0.199781	0.0278429	0.844647	0.358071	0.439416	0.183608	0.0167006												0.439416	0.199781	0.0278429	0.287643
cg27446735	3	SLC19A2	Body				0.107758	0.0488754	0.0274723	3.02875	0.219946	0.107758	0.060146	0.0731973	0.115398	0.0476824	0.0155145	0.129935	0.101219	0.421317	0.78102					0.107758	0.0488754	0.0274723	0.287643
cg15636519	4	STAT4	3'UTR				0.201833	0.109365	0.0649656	2.12062	0.547752	0.201833	0.0919496	0.0281609	0.269801	0.120894	0.0256336	-0.0602814	0.411623	0.896997	0.576822					0.201833	0.0919496	0.0281609	0.287643
cg24021808	2						0.407366	0.186493	0.0289365	0.0501863	0.822739	0.407366	0.0417787	1.83432e-22												0.407366	0.186493	0.0289365	0.29295
cg06202544	6	LARGE;LARGE	Body;Body				0.066545	0.0316443	0.0354742	4.70832	0.452503	0.066545	0.0307075	0.0302301	0.0724572	0.0369056	0.0496097	0.0918699	0.052408	0.154478	0.569125					0.066545	0.0307075	0.0302301	0.303362
cg04885881	1			0.469423	0.218336	0.0315552																				0.469423	0.218336	0.0315552	0.304669
cg06635952	1	ANXA4	Body	0.322766	0.149752	0.0311353																				0.322766	0.149752	0.0311353	0.304669
cg00460436	3	Magmas	TSS1500				0.358349	0.166751	0.031634	0.692945	0.707178	0.358349	0.0981529	0.000261294	0.381514	0.17104	0.0257111	0.430699	0.258337	0.343952	0.776257					0.358349	0.166751	0.031634	0.304669
cg22805381	3						0.250797	0.11612	0.0307878	0.166909	0.919933	0.250797	0.0335453	7.6416e-14	0.257833	0.118037	0.0289365	0.294563	0.15939	0.315757	0.757297					0.250797	0.11612	0.0307878	0.304669
cg22672242	4	LOC100132356;LOC648987;LOC100506639	TSS1500;TSS1500;Body				-0.448246	0.155334	0.00390555	5.41304	0.143933	-0.448246	0.208654	0.0316919	-0.441328	0.159482	0.0056531	-0.987846	0.49938	0.18651	0.360818					-0.448246	0.208654	0.0316919	0.304669
cg08493167	5						0.193728	0.10495	0.0649056	2.96424	0.563827	0.193728	0.090346	0.0320098	0.23326	0.107326	0.0297518	0.163791	0.844732	0.858643	0.973752					0.193728	0.090346	0.0320098	0.30516
cg03433699	2	RNASEK;C17orf49;C17orf49;C17orf49	Body;TSS1500;TSS1500;TSS1500				0.626888	0.292987	0.0323836	0.0848179	0.770871	0.626888	0.0853282	2.03025e-13												0.626888	0.292987	0.0323836	0.306172
cg16143121	3	LINC00426	Body				0.186928	0.0877397	0.0331316	3.88041	0.143674	0.186928	0.122214	0.126136	0.178985	0.0915781	0.0506474	-0.0741335	0.39776	0.882694	0.610248					0.186928	0.0877397	0.0331316	0.306977
cg22792560	4	FAM160A1	5'UTR				-0.124381	0.0889023	0.161792	1.29582	0.730126	-0.124381	0.0584285	0.0332738	-0.141386	0.095291	0.137881	0.247841	0.401277	0.599773	0.441884					-0.124381	0.0584285	0.0332738	0.306977
cg19900254	5						0.0262075	0.0811843	0.746836	0.0914948	0.998985	0.0262075	0.0122784	0.0328064	0.0288372	0.0860336	0.737486	0.0484404	0.235641	0.850287	0.926284					0.0262075	0.0122784	0.0328064	0.306977
cg00634989	3	CDKAL1	Body				-0.125766	0.0594829	0.0344872	0.690973	0.707876	-0.125766	0.0349629	0.00032174	-0.114715	0.0619924	0.0642466	-0.0553849	0.116454	0.717383	0.609923					-0.125766	0.0594829	0.0344872	0.315627
cg00305281	1			0.810592	0.387283	0.0363471																				0.810592	0.387283	0.0363471	0.319034
cg13782301	2	PRRT1	3'UTR				-0.121005	0.0578708	0.0365327	0.0879142	0.766846	-0.121005	0.0171589	1.76336e-12												-0.121005	0.0578708	0.0365327	0.319034
cg17684034	2	POLK	Body				-0.501381	0.239552	0.0363493	11.2825	0.000782422	-0.501381	0.804639	0.53321												-0.501381	0.239552	0.0363493	0.319034
cg11347475	4	TLN1;CREB3;MIR6853	5'UTR;TSS1500;TSS1500				0.251066	0.162654	0.122696	1.61873	0.65515	0.251066	0.119479	0.0356117	0.20383	0.166883	0.221938	0.0545094	0.562576	0.931647	0.750112					0.251066	0.119479	0.0356117	0.319034
cg01208318	5						0.109713	0.0601335	0.0680786	3.04287	0.550677	0.109713	0.0524479	0.0364525	0.134323	0.0646889	0.0378525	0.0224037	0.414955	0.960337	0.845229					0.109713	0.0524479	0.0364525	0.319034
cg07803149	5	CLEC3B	Body				-0.106621	0.0587331	0.0694692	2.98077	0.561049	-0.106621	0.050701	0.0354706	-0.113279	0.0715406	0.113324	-0.289207	0.174066	0.195203	0.346388					-0.106621	0.050701	0.0354706	0.319034
cg26850624	11	AHRR	Body				-0.0482239	0.0373831	0.197054	3.82334	0.954965	-0.0482239	0.0231152	0.0369566	-0.067104	0.0483622	0.16528	0.0293909	0.164173	0.861884	0.63891					-0.0482239	0.0231152	0.0369566	0.32029
cg25430089	3	PBX3;PBX3;PBX3;PBX3	Body;Body;Body;Body				0.105704	0.0509683	0.0380865	13.3171	0.00128299	0.105704	0.13152	0.421561	0.108838	0.0558329	0.0512522	-1.58048	0.61467	0.236131	0.221446					0.105704	0.0509683	0.0380865	0.327601
cg08899667	2	VARS	Body				-0.278811	0.135217	0.0392129	2.0082	0.156451	-0.278811	0.191618	0.145659												-0.278811	0.135217	0.0392129	0.331164
cg15150970	3	DNMT3A;DNMT3A;DNMT3A	Body;Body;Body				-0.232876	0.113119	0.0395248	4.65793	0.0973963	-0.232876	0.172631	0.177341	-0.228571	0.123039	0.06321	-0.181644	0.606183	0.814656	0.941431					-0.232876	0.113119	0.0395248	0.331164
cg23594345	5						0.0981357	0.0542215	0.0703106	3.09586	0.541913	0.0981357	0.0477015	0.0396587	0.121088	0.0595579	0.0420413	-0.0118979	0.358513	0.97561	0.776511					0.0981357	0.0477015	0.0396587	0.331164
cg13078421	7	GNG7	5'UTR				-0.166601	0.0732564	0.0229532	7.27803	0.295899	-0.166601	0.080682	0.0389321	-0.18226	0.0838763	0.0297836	-0.208371	0.126975	0.161715	0.671538					-0.166601	0.080682	0.0389321	0.331164
cg04180924	1			-1.23889	0.609401	0.0420559																				-1.23889	0.609401	0.0420559	0.343409
cg05241923	1	RALGDS	Body	0.385379	0.189814	0.0423257																				0.385379	0.189814	0.0423257	0.343409
cg06975048	1	KCNAB3	3'UTR	0.299004	0.146939	0.0418626																				0.299004	0.146939	0.0418626	0.343409
cg00377497	6	TRIM35	Body				0.0909921	0.0626849	0.146619	2.54813	0.76923	0.0909921	0.0447495	0.0420158	0.077114	0.0767736	0.315169	0.277097	0.21166	0.260621	0.409375					0.0909921	0.0447495	0.0420158	0.343409
cg02341119	2	MGAT5B	Body				0.300367	0.149061	0.0438979	4.61876	0.0316241	0.300367	0.320351	0.34844												0.300367	0.149061	0.0438979	0.346339
cg13935634	2	GCNT2;GCNT2	Body;Body				-0.229775	0.113596	0.0431008	0.000940617	0.975533	-0.229775	0.00348394	0												-0.229775	0.113596	0.0431008	0.346339
cg15548613	2	MAFF;MAFF;MAFF;MAFF	Body;Body;Body;Body				-0.165543	0.0819632	0.0434127	0.128043	0.720469	-0.165543	0.029329	1.65829e-08												-0.165543	0.0819632	0.0434127	0.346339
cg15014458	3	LYPD3;LYPD3	1stExon;5'UTR				-0.143943	0.0714117	0.0438343	1.97494	0.372517	-0.143943	0.070963	0.0425176	-0.113836	0.0756402	0.132332	2.25238	4.10668	0.680629	0.663667					-0.143943	0.0714117	0.0438343	0.346339
cg14036830	2	GRIK5	Body				-0.140114	0.0709751	0.0483677	0.490986	0.483488	-0.140114	0.0497325	0.00484225												-0.140114	0.0709751	0.0483677	0.373869
cg16290996	2	GAS5;SNORD78;SNORD76;SNORD77;SNORD44;SNORD79	Body;TSS1500;TSS200;TSS1500;TSS1500;TSS1500				0.355546	0.180033	0.0482804	5.3072	0.0212375	0.355546	0.414749	0.391303												0.355546	0.180033	0.0482804	0.373869
cg03469437	3	MIR383;SGCZ	TSS200;Body				0.16513	0.0834586	0.0478622	1.29442	0.523504	0.16513	0.0671419	0.0139161	0.186064	0.0876201	0.0337098	0.215618	0.218324	0.503969	0.841048					0.16513	0.0834586	0.0478622	0.373869
cg19136686	1	XYLT1	Body	0.398765	0.203625	0.0501909																				0.398765	0.203625	0.0501909	0.377753
cg23683079	1			0.129175	0.0657911	0.049598																				0.129175	0.0657911	0.049598	0.377753
cg11519583	2						0.240988	0.122908	0.0499126	0.759293	0.38355	0.240988	0.107099	0.0244402												0.240988	0.122908	0.0499126	0.377753
cg16201146	2						-0.330117	0.168418	0.0499843	0.0246728	0.875185	-0.330117	0.0264545	9.76067e-36												-0.330117	0.168418	0.0499843	0.377753
cg00819417	2	NF1;NF1	Body;Body				0.144016	0.0739032	0.0513294	5.33334	0.0209213	0.144016	0.170672	0.398771												0.144016	0.0739032	0.0513294	0.383796
cg21734651	3	AP3M1;AP3M1	5'UTR;5'UTR				-0.120157	0.0618317	0.0519815	6.33013	0.0422114	-0.120157	0.110003	0.274697	-0.111217	0.0636443	0.0805546	-0.195069	0.213764	0.529092	0.722258					-0.120157	0.0618317	0.0519815	0.386148
cg14027333	2	PRRT1	3'UTR				-0.125096	0.0647173	0.0532412	0.00871903	0.925605	-0.125096	0.00604303	3.40151e-95												-0.125096	0.0647173	0.0532412	0.386247
cg26276120	3	TPI1;TPI1;TPI1	Body;Body;Body				-0.178314	0.0923546	0.0535132	0.993609	0.608472	-0.178314	0.0650955	0.00615761	-0.173577	0.0965274	0.0721431	-0.08083	0.142802	0.672099	0.53523					-0.178314	0.0923546	0.0535132	0.386247
cg07667906	5						0.0942093	0.0571955	0.0995283	2.91531	0.572096	0.0942093	0.0488286	0.0536829	0.115104	0.0627618	0.0666562	-0.0499543	0.451927	0.918964	0.768872					0.0942093	0.0488286	0.0536829	0.386247
cg18974499	5						0.0467716	0.0570876	0.412618	0.71751	0.949152	0.0467716	0.0241783	0.0530585	0.046149	0.065781	0.482957	0.0242737	0.096779	0.818154	0.792176					0.0467716	0.0241783	0.0530585	0.386247
cg17739573	9	CXCL3	TSS1500				0.0720038	0.0314702	0.0221377	11.2051	0.190344	0.0720038	0.0372446	0.0532035	0.0376875	0.0384846	0.327438	0.0139312	0.0461607	0.771575	0.115564					0.0720038	0.0372446	0.0532035	0.386247
cg00973876	2						0.231998	0.120624	0.0544404	0.832074	0.361674	0.231998	0.110031	0.0349894												0.231998	0.120624	0.0544404	0.389249
cg20595453	1	VPS52	Body	0.596338	0.310887	0.055088																				0.596338	0.310887	0.055088	0.391432
cg07865479	3	SSBP3;SSBP3;SSBP3	Body;Body;Body				-0.520112	0.271723	0.0556037	0.390623	0.822578	-0.520112	0.120085	1.48307e-05	-0.48501	0.276054	0.0789278	0.0519229	3.05351	0.989176	0.881645					-0.520112	0.271723	0.0556037	0.392658
cg15939920	3	ACACA;ACACA;ACACA;ACACA;ACACA	Body;Body;Body;Body;Body				0.537924	0.282041	0.0564881	2.94731	0.229087	0.537924	0.342382	0.116154	0.458003	0.301847	0.129182	-0.270682	0.582615	0.723117	0.35811					0.537924	0.282041	0.0564881	0.395037
cg18709349	3	PNMAL2	TSS200				-0.0724784	0.0380235	0.0566312	2.58955	0.27396	-0.0724784	0.0432663	0.0939006	-0.072225	0.0394023	0.0668003	-0.0366176	0.10215	0.780876	0.746302					-0.0724784	0.0380235	0.0566312	0.395037
cg04182427	6	PDE1C	Body				-0.096824	0.0520119	0.0626629	4.79175	0.441821	-0.096824	0.0509172	0.0572237	-0.0760322	0.0666127	0.2537	-0.181525	0.257446	0.519641	0.752976					-0.096824	0.0509172	0.0572237	0.396751
cg17405323	1	CYLD;CYLD;CYLD	5'UTR;5'UTR;5'UTR	0.569148	0.300561	0.0582759																				0.569148	0.300561	0.0582759	0.396831
cg21570988	2	PRRT1	3'UTR				-0.117099	0.0617814	0.0580429	0.0771605	0.781183	-0.117099	0.0171615	8.89457e-12												-0.117099	0.0617814	0.0580429	0.396831
cg00013899	3	CACHD1	Body				0.114929	0.0605708	0.0577707	3.01612	0.221339	0.114929	0.0743827	0.122321	0.133064	0.0625526	0.0334	0.209253	0.151454	0.398849	0.590663					0.114929	0.0605708	0.0577707	0.396831
cg17754500	1			0.263195	0.139869	0.059874																				0.263195	0.139869	0.059874	0.397855
cg18419125	1	CCNG1;CCNG1	5'UTR;5'UTR	-0.15258	0.081031	0.0597033																				-0.15258	0.081031	0.0597033	0.397855
cg27067781	2	PRRT1	3'UTR				-0.1659	0.0878839	0.0590645	0.106142	0.74458	-0.1659	0.0286321	6.86523e-09												-0.1659	0.0878839	0.0590645	0.397855
cg18744389	4	VSTM4	Body				-0.123273	0.0516512	0.0170032	4.83696	0.184133	-0.123273	0.0655852	0.0601652	-0.152582	0.0611634	0.0126078	-0.592381	0.230133	0.123565	0.171567					-0.123273	0.0655852	0.0601652	0.397855
cg04290171	5	CD46;CD46;CD46;CD46;CD46;CD46;CD46;CD46;CD46;CD46;CD46;CD46;CD46;CD46	TSS1500;TSS1500;TSS1500;TSS1500;TSS1500;TSS1500;TSS1500;TSS1500;TSS1500;TSS1500;TSS1500;TSS1500;TSS1500;TSS1500				0.0405724	0.0291301	0.16368	2.19389	0.700147	0.0405724	0.0215735	0.0600175	0.0435205	0.0294204	0.13907	0.163023	0.111682	0.240481	0.338591					0.0405724	0.0215735	0.0600175	0.397855
cg23289235	1	CDC42SE2;CDC42SE2	Body;Body	0.518365	0.27701	0.0613053																				0.518365	0.27701	0.0613053	0.403065
cg01464849	3	SMC4;SMC4;SMC4;SMC4;SMC4;SMC4	ExonBnd;ExonBnd;ExonBnd;Body;Body;Body				-0.0991134	0.0530789	0.0618622	0.706905	0.702259	-0.0991134	0.0315564	0.00168469	-0.0999305	0.0548599	0.0685222	-0.300905	0.28861	0.486724	0.60639					-0.0991134	0.0530789	0.0618622	0.404402
cg10076152	1	DAB1	5'UTR	0.349803	0.188355	0.0632908																				0.349803	0.188355	0.0632908	0.409066
cg03329539	3						0.204813	0.110224	0.0631475	0.100366	0.951055	0.204813	0.0246919	1.08825e-16	0.202262	0.111114	0.0687121	0.127625	0.267493	0.716595	0.804747					0.204813	0.110224	0.0631475	0.409066
cg03963219	1			0.50175	0.271963	0.0650492																				0.50175	0.271963	0.0650492	0.412707
cg04689048	1	PNMAL2	TSS200	0.475676	0.257658	0.0648699																				0.475676	0.257658	0.0648699	0.412707
cg03479985	2	LOC286114	TSS1500				1.0228	0.557578	0.0666004	2.28495	0.130634	1.0228	0.842838	0.224932												1.0228	0.557578	0.0666004	0.412707
cg16470128	2	PPARG;PPARG;PPARG;PPARG	Body;Body;Body;Body				0.361858	0.197163	0.0664583	0.230517	0.631141	0.361858	0.0946625	0.000132046												0.361858	0.197163	0.0664583	0.412707
cg24947681	2						0.424527	0.230599	0.065625	0.0730135	0.786999	0.424527	0.0623101	9.54972e-12												0.424527	0.230599	0.065625	0.412707
cg14580211	3	C5orf62	Body				-0.180872	0.0986526	0.0667402	3.03969	0.218746	-0.180872	0.121621	0.136969	-0.187753	0.106787	0.078712	-0.0868455	0.233878	0.773651	0.690205					-0.180872	0.0986526	0.0667402	0.412707
cg02641990	4	SGIP1;SGIP1;SGIP1	5'UTR;5'UTR;1stExon				-0.0923988	0.0705011	0.189992	1.52296	0.676982	-0.0923988	0.0502319	0.0658495	-0.0868934	0.0765659	0.256424	-0.127234	0.291279	0.704885	0.913173					-0.0923988	0.0502319	0.0658495	0.412707
cg18369034	6	PTGDR	TSS1500				-0.0331773	0.0448108	0.459066	0.804324	0.976757	-0.0331773	0.0179727	0.0648948	-0.0347772	0.0524539	0.507327	0.00860735	0.157835	0.959125	0.796151					-0.0331773	0.0179727	0.0648948	0.412707
cg08832418	3	SNORA51;SNORD110;NOP56;NOP56	TSS1500;TSS200;Body;Body				0.148625	0.0812633	0.0674092	0.521806	0.770356	0.148625	0.0415082	0.000342771	0.137891	0.083057	0.0968738	0.00100582	0.22242	0.997121	0.605684					0.148625	0.0812633	0.0674092	0.414603
cg23667432	2	ALPP	Body				-0.237329	0.130216	0.0683678	3.8079e-05	0.995076	-0.237329	0.00080354	0												-0.237329	0.130216	0.0683678	0.41825
cg06062640	3						-0.232503	0.127955	0.0692056	1.09445	0.578554	-0.232503	0.0946538	0.0140356	-0.223007	0.129768	0.0857036	0.117755	0.358913	0.798177	0.48614					-0.232503	0.127955	0.0692056	0.421124
cg21066685	5	CD46;CD46;CD46;CD46;CD46;CD46;CD46;CD46	TSS1500;TSS1500;TSS1500;TSS1500;TSS1500;TSS1500;TSS1500;TSS1500				0.0364258	0.0266697	0.171998	2.26834	0.686538	0.0364258	0.0200836	0.069723	0.0379701	0.0283672	0.180727	0.139129	0.102436	0.267516	0.375419					0.0364258	0.0200836	0.069723	0.422027
cg12609247	3						-0.134106	0.0744329	0.0715925	0.179145	0.914322	-0.134106	0.0222768	1.74437e-09	-0.130302	0.0778111	0.094013	-0.141496	0.12484	0.460237	0.953139					-0.134106	0.0744329	0.0715925	0.426367
cg16936060	3	HOPX;HOPX;HOPX;HOPX;HOPX	5'UTR;Body;Body;TSS1500;TSS1500				0.200856	0.111186	0.0708428	2.22545	0.328663	0.200856	0.117286	0.0867973	0.193633	0.119047	0.103838	-0.297811	0.373792	0.571718	0.395439					0.200856	0.111186	0.0708428	0.426367
cg00052692	4						-0.134882	0.051455	0.00875791	6.33257	0.0965044	-0.134882	0.0747579	0.0711916	-0.145738	0.0536704	0.00661883	-0.735304	0.35829	0.176574	0.231482					-0.134882	0.0747579	0.0711916	0.426367
cg23110422	4	ETS2	Body				0.0938749	0.0329173	0.00434674	7.53425	0.0566848	0.0938749	0.0521656	0.0719309	0.0654568	0.0368293	0.0755183	0.0277567	0.125262	0.845202	0.610578					0.0938749	0.0521656	0.0719309	0.426367
cg19325791	1			0.616855	0.347469	0.0758515																				0.616855	0.347469	0.0758515	0.44591
cg19501858	6	ST6GAL2;ST6GAL2;ST6GAL2	5'UTR;5'UTR;5'UTR				0.0570596	0.0373667	0.126757	3.70327	0.592877	0.0570596	0.0321582	0.0760074	0.0467806	0.0410195	0.2541	0.025219	0.0637589	0.712635	0.571024					0.0570596	0.0321582	0.0760074	0.44591
cg14548018	2						0.188113	0.106511	0.0773711	0.386134	0.534338	0.188113	0.0661853	0.00448005												0.188113	0.106511	0.0773711	0.449678
cg07045119	4	SLC24A3	Body				-0.144224	0.113714	0.204691	1.55186	0.670354	-0.144224	0.0817864	0.0778289	-0.120342	0.127612	0.345667	-0.442649	0.267153	0.239385	0.342391					-0.144224	0.0817864	0.0778289	0.449678
cg09765747	7						-0.0507783	0.058259	0.383429	1.46232	0.961958	-0.0507783	0.0287613	0.0774781	-0.0644995	0.0636977	0.311257	-0.126326	0.0997619	0.2612	0.393702					-0.0507783	0.0287613	0.0774781	0.449678
cg04347708	3						0.0778353	0.0443184	0.0790416	16.0587	0.000325753	0.0778353	0.125581	0.53539	0.0648784	0.0498258	0.192881	-0.132025	0.268685	0.70924	0.534474					0.0778353	0.0443184	0.0790416	0.45439
cg16071219	4	LPAR6;LPAR6;RB1;LPAR6	Body;Body;Body;1stExon				0.180941	0.107318	0.0917904	2.78551	0.425891	0.180941	0.10341	0.0801633	0.203846	0.125793	0.105129	0.340459	0.361524	0.445738	0.685906					0.180941	0.10341	0.0801633	0.458534
cg07086679	2						0.24027	0.137785	0.0811936	0.557181	0.455398	0.24027	0.102849	0.0194839												0.24027	0.137785	0.0811936	0.459829
cg24420089	2	PTDSS2	Body				-0.49027	0.281084	0.0811228	0.941759	0.331826	-0.49027	0.272776	0.0722827												-0.49027	0.281084	0.0811228	0.459829
cg15114651	2	SLC1A5;SLC1A5;SLC1A5	TSS1500;Body;5'UTR				-0.405323	0.235986	0.0858745	5.0644	0.0244222	-0.405323	0.531068	0.445331												-0.405323	0.235986	0.0858745	0.480664
cg19321684	2	GPSM3	Body				-0.071781	0.0418265	0.0861329	0.901706	0.342325	-0.071781	0.0397177	0.0707188												-0.071781	0.0418265	0.0861329	0.480664
cg06674056	3	NRXN2;NRXN2	Body;Body				0.169445	0.0986674	0.0859182	3.21624	0.200264	0.169445	0.125122	0.17566	0.152807	0.103214	0.138743	-0.0373578	0.175377	0.866388	0.386124					0.169445	0.0986674	0.0859182	0.480664
cg10619342	1	LOC390594	TSS200	0.448227	0.26385	0.0893578																				0.448227	0.26385	0.0893578	0.488672
cg15415507	1	EPHA2;EPHA2	1stExon;5'UTR	0.597085	0.351854	0.0897024																				0.597085	0.351854	0.0897024	0.488672
cg15782465	1	TMEM57;TMEM57	Body;Body	0.512863	0.300879	0.0882792																				0.512863	0.300879	0.0882792	0.488672
cg00592995	2	ZBP1;ZBP1;ZBP1;ZBP1	TSS1500;TSS1500;TSS1500;TSS1500				-0.36885	0.21753	0.0899561	0.889247	0.345682	-0.36885	0.20513	0.0721572												-0.36885	0.21753	0.0899561	0.488672
cg07791547	5						-0.10114	0.0642862	0.115656	3.44729	0.485939	-0.10114	0.0596796	0.090131	-0.102801	0.0671048	0.125535	-0.378156	0.616719	0.583118	0.682061					-0.10114	0.0596796	0.090131	0.488672
cg21506132	6						0.0952341	0.0743217	0.200061	2.84915	0.723228	0.0952341	0.0561033	0.0896066	0.0956252	0.0787861	0.22485	0.0946006	0.117759	0.466799	0.994798					0.0952341	0.0561033	0.0896066	0.488672
cg20385913	2						-0.460318	0.273328	0.092158	0.00598478	0.938336	-0.460318	0.021145	4.5103e-105												-0.460318	0.273328	0.092158	0.490366
cg23322172	3	TMEM180	Body				0.119655	0.0710328	0.0920854	10.5914	0.00501317	0.119655	0.163463	0.46417	0.166877	0.069018	0.0156113	-7.08243	2.28873	0.198984	0.195796					0.119655	0.0710328	0.0920854	0.490366
cg20318234	4	VEGFC	Body				0.103045	0.0600673	0.0862558	3.10602	0.375565	0.103045	0.0611195	0.0918046	0.0847134	0.0639142	0.185031	-0.00355642	0.109851	0.977114	0.366124					0.103045	0.0611195	0.0918046	0.490366
cg23576855	10	AHRR	Body				0.023336	0.0137666	0.0900534	9.04664	0.43298	0.023336	0.0138022	0.0908863	0.0254669	0.0174527	0.144512	0.0416392	0.0221341	0.0967237	0.321799					0.023336	0.0138022	0.0908863	0.490366
cg03778809	6	CLN8	Body				0.233723	0.0856378	0.00634882	13.1987	0.0215861	0.233723	0.139138	0.0929985	0.268551	0.105924	0.0112347	0.530518	0.237533	0.0892682	0.215289					0.233723	0.139138	0.0929985	0.492548
cg24154132	1	TRAF3;TRAF3;TRAF3	Body;Body;Body	-0.386835	0.232101	0.0955807																				-0.386835	0.232101	0.0955807	0.503891
cg02415661	1	AP1M1;AP1M1	TSS1500;TSS1500	0.186148	0.11235	0.0975472																				0.186148	0.11235	0.0975472	0.50495
cg12126344	1			0.392615	0.236644	0.0970975																				0.392615	0.236644	0.0970975	0.50495
cg19240869	3	LINC00114;LINC00114	Body;Body				0.182884	0.110288	0.0972685	6.94556	0.0310307	0.182884	0.205525	0.373554	0.114775	0.12512	0.358975	-0.0329229	0.562048	0.962751	0.738215					0.182884	0.110288	0.0972685	0.50495
cg26703507	3	SLC20A1	Body				0.10574	0.063809	0.0974916	1.54244	0.462449	0.10574	0.0560364	0.0591616	0.115784	0.0659263	0.0790434	0.320814	0.255566	0.428238	0.544518					0.10574	0.063809	0.0974916	0.50495
cg07924081	4	PPP1R13L;PPP1R13L	Body;Body				0.140709	0.0920633	0.126415	2.56382	0.463867	0.140709	0.0851079	0.0982703	0.153681	0.099585	0.12278	0.145024	0.148456	0.431652	0.971158					0.140709	0.0851079	0.0982703	0.506402
cg19375644	1			-0.522564	0.31659	0.0988198																				-0.522564	0.31659	0.0988198	0.50695
cg00860225	4	SEZ6;SEZ6	Body;Body				0.160422	0.0675088	0.0174868	6.28694	0.0984545	0.160422	0.0977282	0.100691	0.229595	0.0725583	0.00155463	0.22847	0.27105	0.488017	0.806745					0.160422	0.0977282	0.100691	0.511959
cg09251068	6	CTTNBP2	Body				-0.0958275	0.0404917	0.0179527	10.3731	0.0653282	-0.0958275	0.0583224	0.10037	-0.10289	0.0590854	0.0816163	0.310252	0.141884	0.0940421	0.0404881					-0.0958275	0.0583224	0.10037	0.511959
cg14371731	2	ZMIZ1	Body				-0.0304745	0.018593	0.101208	0.210839	0.646111	-0.0304745	0.00853741	0.000357629												-0.0304745	0.018593	0.101208	0.512308
cg03454312	6	SDK2	Body				0.124838	0.0584703	0.0327559	8.50976	0.13029	0.124838	0.0762798	0.101718	0.107501	0.0636065	0.09101	0.0145405	0.109876	0.901109	0.257879					0.124838	0.0762798	0.101718	0.512625
cg01668352	1	SRGAP1	Body	-0.697474	0.430356	0.105084																				-0.697474	0.430356	0.105084	0.513745
cg04255201	2	PNMAL2	TSS200				-0.208562	0.128553	0.104723	2.15241	0.142346	-0.208562	0.188601	0.268799												-0.208562	0.128553	0.104723	0.513745
cg11945824	2	PRRT1	3'UTR				-0.0911459	0.0560876	0.104149	0.00176951	0.966446	-0.0911459	0.00235935	0												-0.0911459	0.0560876	0.104149	0.513745
cg14757228	2	PRRT1	3'UTR				-0.117509	0.0723211	0.104201	0.00256326	0.959621	-0.117509	0.00366152	5.54059e-226												-0.117509	0.0723211	0.104201	0.513745
cg17626960	2	PRRT1	3'UTR				-0.0844828	0.0520341	0.10446	0.00651759	0.935655	-0.0844828	0.0042008	5.89611e-90												-0.0844828	0.0520341	0.10446	0.513745
cg19192280	2	PRRT1	3'UTR				-0.178177	0.109766	0.104537	0.00768306	0.930152	-0.178177	0.00962134	1.45181e-76												-0.178177	0.109766	0.104537	0.513745
cg15908709	4	LOC404266;LOC404266;LOC404266;LOC404266;HOXB6;LOC404266	Body;Body;Body;Body;5'UTR;Body				0.164216	0.0590898	0.00545109	8.72191	0.0332261	0.164216	0.100753	0.103125	0.0939749	0.0662462	0.156024	-0.211699	0.155095	0.305532	0.119899					0.164216	0.100753	0.103125	0.513745
cg11147309	1	PLEC1;PLEC1;PLEC1;PLEC1;PLEC1;PLEC1;PLEC1;PLEC1	Body;Body;Body;Body;Body;Body;Body;Body	0.526911	0.327713	0.10787																				0.526911	0.327713	0.10787	0.520152
cg01641754	2						-0.14884	0.0930152	0.109561	0.772752	0.379367	-0.14884	0.0817662	0.0687118												-0.14884	0.0930152	0.109561	0.520152
cg16545019	2	NFIB;NFIB;NFIB	Body;Body;Body				-0.248343	0.155218	0.109605	0.167206	0.682607	-0.248343	0.0634697	9.12366e-05												-0.248343	0.155218	0.109605	0.520152
cg06587767	3	PIP5K1C;PIP5K1C;PIP5K1C	Body;Body;Body				0.103625	0.0645169	0.108238	0.100192	0.951138	0.103625	0.0144403	7.17408e-13	0.10096	0.0638857	0.114033	-0.102108	0.719787	0.910289	0.822084					0.103625	0.0645169	0.108238	0.520152
cg10592478	3	RARG;RARG	Body;Body				-0.237704	0.147505	0.107072	0.0149488	0.992553	-0.237704	0.0127525	1.52801e-77	-0.234679	0.155671	0.131675	-0.261806	0.39669	0.628623	0.958392					-0.237704	0.147505	0.107072	0.520152
cg14165660	3						0.166532	0.103522	0.107691	3.74955	0.153389	0.166532	0.141745	0.240047	0.139843	0.102937	0.174299	-1.11591	1.49124	0.591024	0.546197					0.166532	0.103522	0.107691	0.520152
cg23435661	5	RAD51B;RAD51B;RAD51B	Body;Body;Body				-0.0658527	0.0380805	0.083755	4.69603	0.319931	-0.0658527	0.0412608	0.110487	-0.0600533	0.0424771	0.157426	-0.192881	0.169809	0.338543	0.495388					-0.0658527	0.0412608	0.110487	0.520152
cg27552005	5	LRRC7	Body				-0.0529628	0.0360572	0.141872	3.38373	0.495776	-0.0529628	0.0331635	0.110261	-0.0667006	0.0383214	0.0817614	-0.0919021	0.053709	0.185585	0.400106					-0.0529628	0.0331635	0.110261	0.520152
cg10163895	7						-0.0594021	0.0380327	0.118319	5.70723	0.456772	-0.0594021	0.0370932	0.109283	-0.0773946	0.0450972	0.0861304	-0.0819851	0.119766	0.524067	0.849106					-0.0594021	0.0370932	0.109283	0.520152
cg20384132	1	RANBP3L;RANBP3L	TSS1500;TSS1500	0.661353	0.415156	0.111155																				0.661353	0.415156	0.111155	0.521153
cg03999941	1			-0.240773	0.151791	0.112692																				-0.240773	0.151791	0.112692	0.521431
cg14530338	1			0.173489	0.109921	0.114494																				0.173489	0.109921	0.114494	0.521431
cg22573696	1			0.196214	0.123873	0.113194																				0.196214	0.123873	0.113194	0.521431
cg03105831	2	GRHL1	Body				0.231997	0.146634	0.113615	0.563565	0.452827	0.231997	0.11008	0.0350708												0.231997	0.146634	0.113615	0.521431
cg20832643	2	TRAF3IP2-AS1;TRAF3IP2-AS1;TRAF3IP2-AS1	Body;Body;Body				-0.101615	0.0644474	0.114861	0.960869	0.326968	-0.101615	0.0631739	0.107725												-0.101615	0.0644474	0.114861	0.521431
cg00890518	3	TBC1D14	TSS1500				0.216816	0.136423	0.111994	7.90166	0.0192387	0.216816	0.271164	0.423956	0.115617	0.137179	0.399327	-0.79686	0.389697	0.289562	0.220051					0.216816	0.136423	0.111994	0.521431
cg11410682	4	PNMAL2	TSS200				-0.0543993	0.0381523	0.153913	2.44191	0.485881	-0.0543993	0.0344211	0.114014	-0.0659627	0.0414979	0.111938	-0.125248	0.103921	0.351371	0.539862					-0.0543993	0.0344211	0.114014	0.521431
cg14174367	5	PTPN7;PTPN7;PTPN7;PTPN7;PTPN7	1stExon;Body;Body;Body;Body				0.0642222	0.0424686	0.130476	3.65328	0.454958	0.0642222	0.0405863	0.113567	0.0454519	0.0508098	0.371027	-0.0110207	0.0684189	0.882269	0.255293					0.0642222	0.0405863	0.113567	0.521431
cg10720997	1			0.267248	0.170222	0.116415																				0.267248	0.170222	0.116415	0.522303
cg05590196	2	KIAA1522	Body				0.163334	0.104189	0.116958	1.83413	0.17564	0.163334	0.141103	0.247049												0.163334	0.104189	0.116958	0.522303
cg08946781	2						0.156519	0.0996721	0.116335	0.109899	0.740259	0.156519	0.0330423	2.16971e-06												0.156519	0.0996721	0.116335	0.522303
cg00216055	4						0.108415	0.0428425	0.0113881	7.80182	0.05029	0.108415	0.0690895	0.1166	0.0885378	0.0467393	0.0581862	-0.0134539	0.211601	0.955087	0.599046					0.108415	0.0690895	0.1166	0.522303
cg27325787	4	PRKCB;PRKCB	Body;Body				-0.0756747	0.094534	0.42342	0.785114	0.853024	-0.0756747	0.0483608	0.117631	-0.0678687	0.100707	0.500361	0.1001	0.248669	0.726234	0.52458					-0.0756747	0.0483608	0.117631	0.522303
cg08845333	5	ICAM5	Body				-0.0571582	0.0522011	0.273534	1.9603	0.74306	-0.0571582	0.0365436	0.117792	-0.10476	0.0626298	0.0943901	-0.167711	0.131559	0.292156	0.427449					-0.0571582	0.0365436	0.117792	0.522303
cg21304569	1	TTLL5	Body	0.608433	0.390548	0.119258																				0.608433	0.390548	0.119258	0.522726
cg04003530	3						0.0834589	0.0535374	0.119023	0.570726	0.751741	0.0834589	0.0285994	0.00352048	0.0836735	0.0557704	0.133531	0.138355	0.107554	0.420675	0.661372					0.0834589	0.0535374	0.119023	0.522726
cg18110140	4						0.229761	0.0724851	0.00152557	12.3988	0.00613477	0.229761	0.147359	0.118951	0.319064	0.0823442	0.000106732	1.27787	0.544488	0.143485	0.188754					0.229761	0.147359	0.118951	0.522726
cg05824218	1	RARA;RARA;RARA;RARA	1stExon;Body;Body;Body	-1.37237	0.885714	0.121273																				-1.37237	0.885714	0.121273	0.523535
cg10211874	1	RARA-AS1;RARA;RARA;RARA;RARA;RARA	Body;5'UTR;1stExon;Body;Body;Body	0.224087	0.144624	0.121273																				0.224087	0.144624	0.121273	0.523535
cg07386640	2						-0.100826	0.0649126	0.120361	0.960227	0.32713	-0.100826	0.0636086	0.112943												-0.100826	0.0649126	0.120361	0.523535
cg24342283	2	CXCR5	Body				0.407143	0.262688	0.121163	2.01247	0.156011	0.407143	0.372654	0.274592												0.407143	0.262688	0.121163	0.523535
cg06053307	2	TRAF3IP2-AS1;TRAF3IP2-AS1;TRAF3IP2-AS1	Body;Body;Body				-0.0830258	0.0539289	0.123672	1.07672	0.299433	-0.0830258	0.0559593	0.137893												-0.0830258	0.0539289	0.123672	0.531883
cg02179548	1	CRADD	Body	-0.446788	0.292798	0.127028																				-0.446788	0.292798	0.127028	0.536193
cg09842685	3						0.160191	0.104479	0.125216	6.76684	0.0339313	0.160191	0.192179	0.404533	0.0975643	0.126664	0.441144	-0.125961	0.225668	0.675901	0.350035					0.160191	0.104479	0.125216	0.536193
cg15030090	4						-0.0435102	0.0342896	0.204475	2.0795	0.556072	-0.0435102	0.0285483	0.127486	-0.0540464	0.0356077	0.129058	-0.126998	0.0938178	0.308527	0.439947					-0.0435102	0.0285483	0.127486	0.536193
cg06344992	5	ANPEP	Body				-0.0387026	0.0292024	0.185064	2.99713	0.558306	-0.0387026	0.0252779	0.125749	-0.0235847	0.0326245	0.469733	0.0569034	0.11434	0.652909	0.450744					-0.0387026	0.0252779	0.125749	0.536193
cg18842174	7						-0.0361325	0.0231699	0.118887	6.27512	0.393087	-0.0361325	0.0236951	0.127286	-0.0155657	0.0271254	0.566076	0.0283308	0.0502915	0.597534	0.208292					-0.0361325	0.0236951	0.127286	0.536193
cg21213853	8	GRM2;GRM2	5'UTR;5'UTR				0.052959	0.0258427	0.040435	12.6313	0.0816183	0.052959	0.0347147	0.127122	0.0283042	0.0315411	0.369519	0.11491	0.0947644	0.270863	0.506199					0.052959	0.0347147	0.127122	0.536193
cg13682152	5						0.0582872	0.0575361	0.311034	1.78075	0.776002	0.0582872	0.0383895	0.128936	0.0629162	0.0636957	0.323269	-0.00612902	0.184565	0.975595	0.737763					0.0582872	0.0383895	0.128936	0.540301
cg17738628	1			0.555678	0.367787	0.130822																				0.555678	0.367787	0.130822	0.54421
cg21393163	2						0.113896	0.0754579	0.131197	0.771816	0.379656	0.113896	0.0662921	0.0857792												0.113896	0.0754579	0.131197	0.54421
cg00205076	3	ENOSF1;ENOSF1;ENOSF1	Body;Body;Body				-0.116946	0.0774983	0.131295	1.08393	0.581603	-0.116946	0.057053	0.0403862	-0.0844804	0.0809589	0.296718	0.0473623	0.290806	0.897219	0.662453					-0.116946	0.0774983	0.131295	0.54421
cg19703023	4						0.105258	0.101686	0.300613	1.4196	0.700947	0.105258	0.0699496	0.132385	0.119881	0.105747	0.256937	0.25949	0.223676	0.36577	0.519824					0.105258	0.0699496	0.132385	0.544923
cg26716902	4	CNTNAP1	Body				0.0559217	0.0234765	0.0172176	7.51895	0.0570735	0.0559217	0.0371665	0.13242	0.0969166	0.0260278	0.000196414	0.299277	0.116714	0.124348	0.166291					0.0559217	0.0371665	0.13242	0.544923
cg03646329	3	LPAR6;LPAR6;LPAR6;RB1;LPAR6	5'UTR;5'UTR;5'UTR;Body;1stExon				0.166156	0.110987	0.134372	2.78684	0.248225	0.166156	0.131012	0.204709	0.171811	0.12104	0.155766	0.964466	0.503315	0.306202	0.350996					0.166156	0.110987	0.134372	0.550975
cg03969996	4	PNMAL2;PNMAL2	1stExon;5'UTR				-0.0751116	0.0543157	0.166705	2.58248	0.46057	-0.0751116	0.0503945	0.1361	-0.088038	0.0558881	0.115198	-0.0971378	0.139445	0.558123	0.876622					-0.0751116	0.0503945	0.1361	0.556068
cg25730803	2						-0.230975	0.155591	0.137675	4.25137	0.0392186	-0.230975	0.32081	0.47154												-0.230975	0.155591	0.137675	0.55851
cg12806681	6	AHRR	Body				0.0656372	0.0398625	0.0996427	6.13725	0.293092	0.0656372	0.0441638	0.137221	0.0555586	0.0409798	0.175177	-0.0013373	0.0706771	0.98581	0.301401					0.0656372	0.0441638	0.137221	0.55851
cg11960359	4						-0.0682107	0.0531697	0.199532	2.27864	0.516626	-0.0682107	0.0463384	0.141018	-0.064566	0.0567763	0.255454	-0.108673	0.0921237	0.359453	0.64453					-0.0682107	0.0463384	0.141018	0.57005
cg09146183	2	MAFF;MAFF;MAFF;MAFF	Body;Body;Body;5'UTR				0.100772	0.068731	0.142598	1.0769	0.299393	0.100772	0.0713247	0.157694												0.100772	0.068731	0.142598	0.572392
cg20059928	5						0.066328	0.0357372	0.0634542	6.39854	0.171297	0.066328	0.0451992	0.142251	0.0866046	0.0374862	0.0208712	0.187137	0.062921	0.0588714	0.101887					0.066328	0.0451992	0.142251	0.572392
cg15885703	5	AMICA1;AMICA1	5'UTR;5'UTR				-0.0458176	0.039242	0.242983	2.58176	0.630058	-0.0458176	0.0315268	0.146143	-0.0464492	0.0433492	0.283939	-0.0696706	0.0889434	0.490592	0.784567					-0.0458176	0.0315268	0.146143	0.584572
cg01015663	2	TCEA3	Body				0.178217	0.123072	0.147597	6.18702e-09	0.999937	0.178217	9.68052e-06	0												0.178217	0.123072	0.147597	0.586287
cg16106624	7						0.0716443	0.0457353	0.117231	7.01952	0.319046	0.0716443	0.0494685	0.147539	0.0947257	0.0553618	0.0870754	0.0571357	0.17877	0.76219	0.93544					0.0716443	0.0494685	0.147539	0.586287
cg21347981	2	VWC2	Body				-0.202298	0.140643	0.150328	3.43877	0.063683	-0.202298	0.260808	0.437951												-0.202298	0.140643	0.150328	0.589244
cg24247537	2	PTDSS2	Body				-0.243038	0.169103	0.150655	0.122167	0.726696	-0.243038	0.0591054	3.92354e-05												-0.243038	0.169103	0.150655	0.589244
cg15417641	3	CACNA1D;CACNA1D;CACNA1D	Body;Body;Body				-0.0925295	0.0642571	0.149871	1.12435	0.569968	-0.0925295	0.0481789	0.0547898	-0.084029	0.0664185	0.20582	0.03302	0.135736	0.848083	0.484453					-0.0925295	0.0642571	0.149871	0.589244
cg19949550	3	ASB2;ASB2	5'UTR;1stExon				-0.0871264	0.0606426	0.150798	0.514078	0.773338	-0.0871264	0.0307452	0.00459948	-0.0823327	0.0627523	0.189511	-0.0369497	0.0957321	0.765499	0.620969					-0.0871264	0.0606426	0.150798	0.589244
cg06853416	8						0.0429337	0.0247356	0.0826156	10.2226	0.176308	0.0429337	0.0298919	0.150916	0.0628552	0.0323242	0.0518325	-0.0577119	0.143373	0.701244	0.499191					0.0429337	0.0298919	0.150916	0.589244
cg10041129	3						-0.23788	0.166161	0.152251	2.7508	0.252738	-0.23788	0.194869	0.222194	-0.260098	0.176411	0.140378	-0.124257	0.416065	0.815242	0.78572					-0.23788	0.166161	0.152251	0.590424
cg22040647	3	SEPT9;SEPT9;SEPT9;SEPT9;SEPT9;SEPT9;SEPT9	Body;Body;Body;Body;Body;Body;Body				-0.235647	0.164478	0.151943	0.10567	0.948536	-0.235647	0.0378067	4.57712e-10	-0.244103	0.18176	0.179274	-0.331447	0.35746	0.524027	0.81337					-0.235647	0.164478	0.151943	0.590424
cg19456938	2	TIGIT	TSS200				0.161141	0.112991	0.153827	0.779821	0.377196	0.161141	0.0997795	0.106316												0.161141	0.112991	0.153827	0.59252
cg26342454	6	SLC2A9	5'UTR				-0.0692768	0.0493266	0.160184	4.83996	0.435722	-0.0692768	0.0485307	0.153441	-0.0559251	0.0537096	0.297759	0.101885	0.232544	0.683912	0.492677					-0.0692768	0.0485307	0.153441	0.59252
cg13483196	3						-0.263065	0.185899	0.157041	1.96828	0.373761	-0.263065	0.184419	0.153738	-0.269327	0.194809	0.166812	0.440654	0.537416	0.562777	0.39581					-0.263065	0.185899	0.157041	0.598848
cg14162418	4	SORL1	Body				-0.0928244	0.161086	0.564452	0.49647	0.919666	-0.0928244	0.0655305	0.156627	-0.0811547	0.162944	0.618446	-0.100078	0.210862	0.681835	0.962329					-0.0928244	0.0655305	0.156627	0.598848
cg27192248	4						0.0356472	0.0381707	0.350361	1.30537	0.727857	0.0356472	0.0251789	0.156846	0.0359589	0.0398937	0.367393	-0.343735	0.568329	0.606781	0.572352					0.0356472	0.0251789	0.156846	0.598848
cg02759869	2	GLT8D1;SPCS1;GLT8D1;GLT8D1;GLT8D1;GLT8D1	TSS1500;TSS1500;5'UTR;5'UTR;5'UTR;5'UTR				0.227496	0.161103	0.157915	0.847246	0.357333	0.227496	0.148289	0.124994												0.227496	0.161103	0.157915	0.600184
cg01579391	3						0.209969	0.149088	0.159026	0.480177	0.786558	0.209969	0.0730515	0.00404967	0.215522	0.153888	0.16136	0.0271828	0.542136	0.968106	0.78528					0.209969	0.149088	0.159026	0.602401
cg00303541	7	GRM2;GRM2	5'UTR;5'UTR				0.0636498	0.0332033	0.0552411	11.1545	0.0837166	0.0636498	0.0452721	0.159742	0.0326502	0.0396571	0.41033	0.187503	0.122309	0.185844	0.326435					0.0636498	0.0452721	0.159742	0.603119
cg06179558	1			0.0757886	0.0545678	0.164867																				0.0757886	0.0545678	0.164867	0.603287
cg04277040	2	LINC01227;LINC01227	Body;TSS1500				-0.302321	0.21685	0.163274	0.966371	0.325587	-0.302321	0.213173	0.156134												-0.302321	0.21685	0.163274	0.603287
cg27312987	2	GLT8D1;SPCS1;GLT8D1;GLT8D1;GLT8D1;GLT8D1	TSS1500;TSS1500;5'UTR;5'UTR;5'UTR;5'UTR				0.222382	0.160649	0.166274	0.859491	0.353881	0.222382	0.148935	0.135399												0.222382	0.160649	0.166274	0.603287
cg27537125	2						0.222591	0.159563	0.163014	0.0118508	0.913313	0.222591	0.0173702	1.35961e-37												0.222591	0.159563	0.163014	0.603287
cg27635485	2	VEGFC	Body				-0.172347	0.122931	0.16092	0.00739552	0.931469	-0.172347	0.0105717	9.44524e-60												-0.172347	0.122931	0.16092	0.603287
cg21915904	3	RAP1GAP2;RAP1GAP2	Body;Body				0.119269	0.085624	0.16364	0.407588	0.81563	0.119269	0.0386537	0.00203167	0.112444	0.086709	0.194702	0.0496287	0.138675	0.781209	0.638285					0.119269	0.085624	0.16364	0.603287
cg26811832	3	PCDH9;PCDH9	5'UTR;5'UTR				0.072054	0.0519	0.165039	0.706577	0.702375	0.072054	0.0308484	0.0195045	0.0742503	0.0545024	0.173094	0.0395182	0.101085	0.76275	0.771557					0.072054	0.0519	0.165039	0.603287
cg00602811	4	ZEB2;ZEB2;ZEB2	TSS1500;TSS1500;TSS1500				0.0780034	0.131318	0.55251	0.537982	0.910471	0.0780034	0.0556094	0.160706	0.0895218	0.147261	0.543245	0.148134	0.179332	0.495639	0.623785					0.0780034	0.0556094	0.160706	0.603287
cg09943198	4	DOCK8	Body				0.0914705	0.0844992	0.27903	1.81562	0.611541	0.0914705	0.0657363	0.164081	0.0867435	0.100386	0.387535	-0.559354	0.626968	0.466448	0.404757					0.0914705	0.0657363	0.164081	0.603287
cg15159987	4	CPAMD8	3'UTR				-0.172452	0.108763	0.112836	3.90204	0.272238	-0.172452	0.124041	0.164445	-0.166337	0.119976	0.165622	-0.122666	0.325861	0.742776	0.879026					-0.172452	0.124041	0.164445	0.603287
cg15241876	4	NCF4;NCF4	Body;Body				-0.25048	0.131675	0.0571377	5.6546	0.129679	-0.25048	0.180777	0.165878	-0.223119	0.145749	0.125808	-0.448265	0.363059	0.342324	0.580204					-0.25048	0.180777	0.165878	0.603287
cg19885035	4	DOK4	5'UTR				0.0624387	0.0433683	0.149943	3.26092	0.35312	0.0624387	0.0452149	0.1673	0.0544641	0.0464954	0.241444	0.0595714	0.164889	0.752485	0.986947					0.0624387	0.0452149	0.1673	0.603287
cg22681041	4	GHR;GHR;GHR;GHR;GHR;GHR;GHR;GHR;GHR;GHR;GHR	Body;Body;Body;Body;Body;Body;Body;Body;Body;Body;Body				0.0940382	0.102575	0.359261	1.32174	0.723978	0.0940382	0.0680854	0.167224	0.0854861	0.11151	0.443307	0.0352597	0.120311	0.797078	0.448546					0.0940382	0.0680854	0.167224	0.603287
cg11004284	5	METTL6;EAF1	TSS1500;Body				0.150067	0.146381	0.305278	2.20866	0.697444	0.150067	0.108772	0.167697	0.199907	0.169629	0.2386	0.19059	0.59681	0.770408	0.94857					0.150067	0.108772	0.167697	0.603287
cg18804719	8	LIG4;LIG4;LIG4	5'UTR;5'UTR;5'UTR				0.0280515	0.0207728	0.17689	6.67679	0.46329	0.0280515	0.0202876	0.166759	0.0122214	0.0244421	0.617066	0.0121653	0.037798	0.758484	0.627952					0.0280515	0.0202876	0.166759	0.603287
cg04498312	2						-0.676924	0.491725	0.168626	5.48512	0.019179	-0.676924	1.15164	0.556671												-0.676924	0.491725	0.168626	0.604728
cg27449150	2						-0.315842	0.230294	0.170227	3.31357	0.0687102	-0.315842	0.419208	0.451194												-0.315842	0.230294	0.170227	0.608561
cg00867472	1	HDGF;HDGF;HDGF	Body;Body;Body	0.471913	0.346876	0.173683																				0.471913	0.346876	0.173683	0.617059
cg03234777	5	AMICA1	5'UTR				-0.0470684	0.0408974	0.249778	2.85726	0.58199	-0.0470684	0.0345653	0.173285	-0.0481573	0.0424044	0.256095	-0.0584201	0.0967914	0.588714	0.905231					-0.0470684	0.0345653	0.173285	0.617059
cg14129477	1			0.0961852	0.0708461	0.17457																				0.0961852	0.0708461	0.17457	0.618292
cg02732789	2	XYLT1	Body				-0.176885	0.130713	0.175982	1.16071	0.281318	-0.176885	0.140826	0.209095												-0.176885	0.130713	0.175982	0.621055
cg25006149	3	AKT3;AKT3;AKT3	Body;Body;Body				0.134098	0.0994479	0.177522	0.955106	0.6203	0.134098	0.0687237	0.0510257	0.133096	0.101168	0.188313	0.0343838	0.195142	0.888968	0.658826					0.134098	0.0994479	0.177522	0.621055
cg05009104	4	MYO1G	Body				0.0335842	0.0314868	0.286146	1.87632	0.598468	0.0335842	0.0249013	0.177434	0.0292446	0.0331474	0.377636	-0.0352456	0.191648	0.871043	0.750676					0.0335842	0.0249013	0.177434	0.621055
cg08924449	8	NUDT4;NUDT4;NUDT4P2;NUDT4P1;LOC643339	TSS1500;TSS1500;TSS1500;TSS1500;Body				-0.0178849	0.0202428	0.376956	2.99072	0.885859	-0.0178849	0.0132315	0.176474	-0.0244301	0.0239395	0.307496	-0.0355172	0.0571721	0.557295	0.752782					-0.0178849	0.0132315	0.176474	0.621055
cg03227037	5						0.151528	0.112201	0.176854	4.03139	0.401775	0.151528	0.11264	0.178549	0.0987122	0.128499	0.442373	-0.377281	0.410579	0.425914	0.27301					0.151528	0.11264	0.178549	0.622743
cg02101876	2						-0.191788	0.142897	0.179551	0.297584	0.585401	-0.191788	0.0779523	0.013881												-0.191788	0.142897	0.179551	0.623063
cg01435315	4						-0.0533963	0.0513594	0.298498	1.8036	0.614152	-0.0533963	0.0398226	0.179967	-0.0630852	0.0541739	0.244224	-0.127028	0.0896471	0.292203	0.421838					-0.0533963	0.0398226	0.179967	0.623063
cg06595162	5	NCRNA00114;NCRNA00114	Body;TSS200				-0.138274	0.10953	0.206793	3.55079	0.470198	-0.138274	0.103196	0.180274	-0.118443	0.117124	0.311891	-0.0638721	0.252281	0.816488	0.76112					-0.138274	0.103196	0.180274	0.623063
cg02583484	3	HNRNPA1;HNRPA1L-2;HNRNPA1	Body;Body;Body				-0.197006	0.147669	0.182171	0.843811	0.655796	-0.197006	0.0959175	0.0399844	-0.226108	0.153289	0.140201	-0.39738	0.484076	0.562414	0.738976					-0.197006	0.147669	0.182171	0.626973
cg15235999	7	ZNF578	5'UTR				-0.0443857	0.0358114	0.215187	5.18649	0.520127	-0.0443857	0.0332953	0.182502	-0.0610127	0.0401587	0.12869	-0.103459	0.0611764	0.151594	0.2871					-0.0443857	0.0332953	0.182502	0.626973
cg18644227	2						0.175564	0.131891	0.183146	3.39976	0.0652058	0.175564	0.243186	0.470336												0.175564	0.131891	0.183146	0.627301
cg20056213	4	SLIT3;SLIT3	Body;Body				0.245126	0.129348	0.0580809	6.18226	0.103072	0.245126	0.185684	0.186792	0.228645	0.142742	0.109199	0.378513	0.461889	0.498628	0.773352					0.245126	0.185684	0.186792	0.637881
cg10919522	2	C14orf43;C14orf43	5'UTR;TSS1500				0.133842	0.102383	0.191123	0.0266108	0.870418	0.133842	0.0167016	1.11286e-15												0.133842	0.102383	0.191123	0.641322
cg18871648	2	ELMSAN1;ELMSAN1	TSS1500;5'UTR				0.114925	0.0879353	0.191237	0.0274884	0.868317	0.114925	0.0145793	3.20278e-15												0.114925	0.0879353	0.191237	0.641322
cg19894966	2	LACE1	Body				0.191595	0.145699	0.18851	0.0200581	0.887375	0.191595	0.0206349	1.61716e-20												0.191595	0.145699	0.18851	0.641322
cg00911794	3	HIC1;HIC1	3'UTR;3'UTR				0.125885	0.0965634	0.192351	5.0854	0.0786538	0.125885	0.153979	0.413613	0.103565	0.109358	0.343628	0.031131	0.361102	0.945252	0.802535					0.125885	0.0965634	0.192351	0.641322
cg14012925	3	CUX1;CUX1;CUX1	Body;Body;Body				-0.108935	0.0836538	0.192845	0.49251	0.781723	-0.108935	0.0415124	0.00868665	-0.0995835	0.0829733	0.230067	0.01222	0.33826	0.977011	0.774589					-0.108935	0.0836538	0.192845	0.641322
cg05649487	4	LRRFIP2;LRRFIP2;LRRFIP2;LRRFIP2;LRRFIP2	TSS1500;1stExon;5'UTR;5'UTR;5'UTR				0.0777906	0.0529846	0.142057	3.79442	0.284536	0.0777906	0.0595884	0.191734	0.0724895	0.0594722	0.22289	0.0318439	0.165697	0.865345	0.787724					0.0777906	0.0595884	0.191734	0.641322
cg14171928	4	UBOX5-AS1	TSS200				-0.137123	0.0923133	0.137435	3.84352	0.278864	-0.137123	0.104488	0.189409	-0.106692	0.107578	0.321314	0.239489	0.228541	0.40465	0.213436					-0.137123	0.104488	0.189409	0.641322
cg15526732	4						-0.150961	0.126466	0.232598	2.49362	0.476446	-0.150961	0.115299	0.190434	-0.142611	0.131655	0.27871	-0.0754496	0.231863	0.775763	0.726668					-0.150961	0.115299	0.190434	0.641322
cg21668652	5	MSI2	Body				-0.151493	0.0982317	0.123024	5.58368	0.232471	-0.151493	0.11606	0.19179	-0.210154	0.112246	0.0611709	-0.370834	0.139555	0.076517	0.11381					-0.151493	0.11606	0.19179	0.641322
cg03909289	2	C19orf12;C19orf12;C19orf12;C19orf12;C19orf12;C19orf12;C19orf12	TSS1500;TSS1500;TSS1500;TSS1500;TSS1500;TSS1500;TSS200				0.146274	0.112667	0.194189	0.0940274	0.759118	0.146274	0.034548	2.29645e-05												0.146274	0.112667	0.194189	0.643919
cg07355152	2						0.306304	0.236747	0.195733	0.404086	0.524987	0.306304	0.150495	0.0418191												0.306304	0.236747	0.195733	0.645792
cg00065944	12						0.0572027	0.0453898	0.207578	10.4439	0.490956	0.0572027	0.0442276	0.195883	0.0622453	0.0632193	0.324824	0.0357197	0.0967604	0.719708	0.805581					0.0572027	0.0442276	0.195883	0.645792
cg05205351	4	NOP56;SNORD110;NOP56;SNORA51	Body;TSS200;Body;TSS1500				0.119205	0.082341	0.1477	3.77387	0.28694	0.119205	0.0923526	0.196785	0.139533	0.0837298	0.0956198	0.290883	0.137759	0.169136	0.260313					0.119205	0.0923526	0.196785	0.646904
cg12144393	1	DSCAML1	Body	-0.570822	0.444534	0.19911																				-0.570822	0.444534	0.19911	0.647108
cg03359362	2	SLC1A5;SLC1A5;SLC1A5	TSS1500;Body;5'UTR				-0.222873	0.173241	0.19827	2.02729	0.154496	-0.222873	0.246665	0.366236												-0.222873	0.173241	0.19827	0.647108
cg25955180	3	PRRT1	3'UTR				-0.0931015	0.0722711	0.197667	0.353982	0.837787	-0.0931015	0.0304046	0.00219803	-0.100119	0.0743251	0.177965	-0.142689	0.299118	0.716636	0.892279					-0.0931015	0.0722711	0.197667	0.647108
cg03026982	5	NAV2;NAV2;NAV2;NAV2	Body;Body;Body;Body				-0.097648	0.056585	0.0844041	7.21469	0.124968	-0.097648	0.0759942	0.198813	-0.0737718	0.0700219	0.292087	-0.12586	0.164643	0.500232	0.852856					-0.097648	0.0759942	0.198813	0.647108
cg25614265	3						-0.0422268	0.0329489	0.199989	2.39701	0.301644	-0.0422268	0.0360713	0.24174	-0.0320832	0.0359829	0.372595	-0.0142704	0.0613574	0.854522	0.638185					-0.0422268	0.0329489	0.199989	0.648124
cg10413580	5	DCPS	Body				0.114958	0.0903985	0.203487	3.95038	0.412763	0.114958	0.0898361	0.200671	0.12729	0.0938667	0.175077	0.211635	0.162932	0.284794	0.516898					0.114958	0.0898361	0.200671	0.648496
cg01844491	3	BMPER	Body				0.129521	0.101484	0.201861	0.887893	0.6415	0.129521	0.0676181	0.0554321	0.120638	0.105272	0.251809	0.0263913	0.235862	0.929062	0.712841					0.129521	0.101484	0.201861	0.650505
cg04611437	1	SEC31B	TSS200	0.145356	0.114131	0.202811																				0.145356	0.114131	0.202811	0.651699
cg01651583	2	ALOX5;ALOX5;ALOX5	Body;Body;Body				0.211738	0.16646	0.203371	1.58076	0.208651	0.211738	0.209287	0.311677												0.211738	0.16646	0.203371	0.651699
cg04858539	4	LARGE;LARGE	Body;Body				-0.0530723	0.0915584	0.562147	0.624723	0.89075	-0.0530723	0.0417813	0.203998	-0.0482012	0.100411	0.631198	0.0372435	0.154996	0.832492	0.545216					-0.0530723	0.0417813	0.203998	0.651883
cg02597894	1	VARS	Body	-0.246624	0.200612	0.218938																				-0.246624	0.200612	0.218938	0.66613
cg04018738	1	VARS	Body	-0.0800928	0.0651501	0.218938																				-0.0800928	0.0651501	0.218938	0.66613
cg04497870	1	HIVEP3;HIVEP3	5'UTR;5'UTR	0.335329	0.268263	0.2113																				0.335329	0.268263	0.2113	0.66613
cg05302489	1	VARS	Body	-0.12802	0.104136	0.218938																				-0.12802	0.104136	0.218938	0.66613
cg14241836	1			0.154792	0.124735	0.214619																				0.154792	0.124735	0.214619	0.66613
cg15212295	1	PRKCA	Body	0.382236	0.307339	0.213611																				0.382236	0.307339	0.213611	0.66613
cg17619755	1	VARS	Body	-0.123954	0.100828	0.218938																				-0.123954	0.100828	0.218938	0.66613
cg02629070	2						0.118102	0.0959318	0.218283	0.792441	0.373363	0.118102	0.0853977	0.166674												0.118102	0.0959318	0.218283	0.66613
cg26369418	2	CSF2	TSS200				-0.222935	0.179541	0.21435	2.74702e-05	0.995818	-0.222935	0.000941011	0												-0.222935	0.179541	0.21435	0.66613
cg07491249	3	FOXO3;FOXO3	Body;Body				0.132277	0.106452	0.214017	0.340038	0.843649	0.132277	0.0438937	0.00258195	0.13021	0.11003	0.23665	1.2647	10.7677	0.925568	0.93329					0.132277	0.106452	0.214017	0.66613
cg10731236	3						-0.0654616	0.0530433	0.21716	1.71533	0.424152	-0.0654616	0.0491235	0.182666	-0.0673299	0.0538317	0.211027	-0.151464	0.0919229	0.347261	0.456879					-0.0654616	0.0530433	0.21716	0.66613
cg14634473	3						0.210016	0.170566	0.218215	5.58116	0.0613856	0.210016	0.284931	0.461076	0.232211	0.17674	0.188895	-0.000476145	3.93576	0.999923	0.965806					0.210016	0.170566	0.218215	0.66613
cg16092017	3						-0.126976	0.101682	0.211752	2.24773	0.325021	-0.126976	0.107795	0.238821	-0.165207	0.10401	0.112201	-0.158806	0.376561	0.745928	0.941365					-0.126976	0.101682	0.211752	0.66613
cg20543544	3	ZMIZ1	Body				-0.07029	0.0568234	0.216091	6.61365	0.0366324	-0.07029	0.103332	0.496354	-0.0422835	0.0588235	0.472251	-1.18791	4.57574	0.838296	0.847421					-0.07029	0.0568234	0.216091	0.66613
cg12160664	4	OLFML3	TSS200				0.0480994	0.057583	0.403546	1.32889	0.722284	0.0480994	0.0383247	0.209461	0.0511724	0.0567621	0.36731	0.039176	0.17017	0.839327	0.960627					0.0480994	0.0383247	0.209461	0.66613
cg19037007	5	C20orf54	Body				-0.0408721	0.0255672	0.109906	6.60271	0.158433	-0.0408721	0.0328484	0.213402	-0.0479337	0.0258764	0.0639669	-0.0854032	0.0452486	0.15555	0.278418					-0.0408721	0.0328484	0.213402	0.66613
cg08247564	7	SLC4A8;SLC4A8;SLC4A8;SLC4A8;SLC4A8	5'UTR;5'UTR;Body;Body;5'UTR				0.0639204	0.0356234	0.0727592	12.7611	0.046991	0.0639204	0.0519521	0.218558	0.0889858	0.0401914	0.0268251	0.136918	0.0817613	0.154864	0.306588					0.0639204	0.0519521	0.218558	0.66613
cg02933413	8	PLCH1	5'UTR				-0.0233278	0.0273008	0.392843	3.32304	0.853598	-0.0233278	0.0188102	0.214914	-0.0235112	0.0310656	0.449156	0.0778575	0.178787	0.678446	0.58767					-0.0233278	0.0188102	0.214914	0.66613
cg21745165	5	HSD17B14	Body				-0.0602486	0.0951883	0.526772	1.06838	0.899257	-0.0602486	0.0491944	0.220687	-0.0945702	0.102472	0.356066	0.0389333	0.597035	0.952108	0.877071					-0.0602486	0.0491944	0.220687	0.66967
cg11902728	2	MAG;MAG	Body;Body				0.105975	0.0867978	0.222108	2.42347	0.11953	0.105975	0.135123	0.432871												0.105975	0.0867978	0.222108	0.670742
cg16708465	2	ABCC4;ABCC4	Body;Body				0.12094	0.0992031	0.222799	0.460218	0.497522	0.12094	0.0672988	0.0723248												0.12094	0.0992031	0.222799	0.670742
cg11449146	4	GAS2;GAS2;GAS2	Body;Body;Body				-0.0342843	0.0231223	0.138145	4.43582	0.218087	-0.0342843	0.0281163	0.222701	-0.037843	0.0234363	0.106372	-0.0398887	0.0582728	0.564326	0.916156					-0.0342843	0.0281163	0.222701	0.670742
cg02554627	1	PTPN1;PTPN1	Body;Body	-0.33024	0.274217	0.228473																				-0.33024	0.274217	0.228473	0.675383
cg02793162	2	CORO2B	Body				0.155023	0.127992	0.22582	1.37132	0.241585	0.155023	0.149882	0.300997												0.155023	0.127992	0.22582	0.675383
cg17200283	2						-0.209369	0.173507	0.227552	2.29162	0.130074	-0.209369	0.262657	0.42538												-0.209369	0.173507	0.227552	0.675383
cg24125710	2						0.0612499	0.0508455	0.228347	0.0272481	0.868889	0.0612499	0.00839307	2.92785e-13												0.0612499	0.0508455	0.228347	0.675383
cg14093127	3						0.0505276	0.0418985	0.227836	1.29808	0.522546	0.0505276	0.0337548	0.134419	0.0477856	0.0417478	0.252364	0.101158	0.742616	0.913811	0.956574					0.0505276	0.0418985	0.227836	0.675383
cg01899089	4	AHRR	Body				0.149265	0.158572	0.346548	1.82774	0.608918	0.149265	0.123772	0.227831	0.196458	0.158933	0.216418	0.385343	0.277091	0.298852	0.407954					0.149265	0.123772	0.227831	0.675383
cg19421584	5	WDR60	Body				0.16959	0.0822893	0.039313	11.5495	0.0210356	0.16959	0.139828	0.22519	0.212458	0.0904001	0.0187635	0.447074	0.249441	0.170993	0.284409					0.16959	0.139828	0.22519	0.675383
cg15167754	2	LINC00184	TSS1500				0.0926186	0.0770091	0.229094	0.363889	0.546354	0.0926186	0.0464544	0.0461789												0.0926186	0.0770091	0.229094	0.675389
cg15088912	3	LPAR6;LPAR6;LPAR6;LPAR6;RB1	1stExon;5'UTR;5'UTR;5'UTR;Body				0.118736	0.0988443	0.229656	3.06431	0.216069	0.118736	0.12235	0.331814	0.114037	0.107928	0.290692	1.076	0.610053	0.328351	0.357382					0.118736	0.0988443	0.229656	0.675389
cg01162877	3	RERE;RERE	Body;Body				-0.0606635	0.0506167	0.230727	3.31366	0.190743	-0.0606635	0.0651527	0.351804	-0.0597928	0.052473	0.254497	-0.0626086	0.200243	0.807083	0.993035					-0.0606635	0.0506167	0.230727	0.675839
cg11320225	3						0.151729	0.126672	0.23099	4.79751	0.0908308	0.151729	0.196188	0.439295	0.162659	0.131304	0.215421	0.641074	0.259461	0.244829	0.275908					0.151729	0.126672	0.23099	0.675839
cg15619756	1	XYLT1	Body	0.365499	0.306406	0.232925																				0.365499	0.306406	0.232925	0.678876
cg11807314	2	OSBPL10-AS1;OSBPL10;OSBPL10	Body;Body;Body				-0.124053	0.104061	0.233215	0.47084	0.492601	-0.124053	0.0714046	0.082329												-0.124053	0.104061	0.233215	0.678876
cg07663850	2	FBXL18	3'UTR				0.165871	0.139484	0.234369	0.428196	0.512875	0.165871	0.0912737	0.0691717												0.165871	0.139484	0.234369	0.679613
cg01569067	4						0.198684	0.0922858	0.0313252	9.87	0.0197041	0.198684	0.167391	0.235251	0.184948	0.110273	0.0935072	-0.0689314	0.690155	0.929551	0.724932					0.198684	0.167391	0.235251	0.679613
cg17874010	4	DCLK2;DCLK2;DCLK2	Body;Body;Body				0.0952485	0.0787583	0.226518	3.11446	0.374312	0.0952485	0.0802467	0.235249	0.117781	0.082753	0.154653	0.574506	0.296255	0.192031	0.235329					0.0952485	0.0802467	0.235249	0.679613
cg12194346	1			-0.429325	0.366599	0.241558																				-0.429325	0.366599	0.241558	0.681719
cg19664938	1	UBE2QL1	3'UTR	0.233895	0.19936	0.240704																				0.233895	0.19936	0.240704	0.681719
cg05113537	2						0.0897102	0.0766653	0.241939	0.614622	0.433053	0.0897102	0.0601039	0.135546												0.0897102	0.0766653	0.241939	0.681719
cg08546724	2						0.0819679	0.0694321	0.237782	1.25298	0.262985	0.0819679	0.0777198	0.291581												0.0819679	0.0694321	0.237782	0.681719
cg16731493	2	CDYL;CDYL;CDYL;CDYL	Body;Body;Body;Body				-0.309582	0.262889	0.238949	1.0182	0.312946	-0.309582	0.265271	0.243193												-0.309582	0.262889	0.238949	0.681719
cg24256225	2						-0.115229	0.098049	0.239909	1.91622	0.166273	-0.115229	0.135727	0.395896												-0.115229	0.098049	0.239909	0.681719
cg00687674	3	MIR548H4;TMEM84	Body;Body				-0.167415	0.142885	0.241327	4.12232	0.127306	-0.167415	0.205136	0.414434	-0.218932	0.147008	0.136421	-0.41818	0.190515	0.272146	0.296452					-0.167415	0.142885	0.241327	0.681719
cg22396171	3	CERS6-AS1;CERS6-AS1	Body;Body				0.137408	0.11614	0.23676	3.28164	0.193821	0.137408	0.148769	0.355677	0.193811	0.120038	0.106401	0.480791	0.286375	0.341993	0.409166					0.137408	0.11614	0.23676	0.681719
cg27070951	3	SLCO3A1;SLCO3A1	Body;Body				-0.102421	0.0874474	0.241507	6.6418	0.0361203	-0.102421	0.159358	0.520414	-0.117238	0.0908897	0.197087	-0.534935	0.194271	0.221771	0.242835					-0.102421	0.0874474	0.241507	0.681719
cg07413467	6	CDK6;CDK6	3'UTR;3'UTR				0.0757598	0.0567913	0.182203	6.47571	0.26264	0.0757598	0.064631	0.241121	0.116579	0.0616731	0.0587217	0.172855	0.11281	0.200221	0.354818					0.0757598	0.064631	0.241121	0.681719
cg11925877	1	ZAK;ZAK	Body;Body	0.162715	0.139297	0.24276																				0.162715	0.139297	0.24276	0.682352
cg13784018	4	SSH1;SSH1	Body;Body				-0.146519	0.102346	0.152259	4.56157	0.206864	-0.146519	0.126202	0.24565	-0.0920034	0.101695	0.365623	-0.0347604	0.328939	0.925485	0.739708					-0.146519	0.126202	0.24565	0.68589
cg21545147	4						0.133292	0.119102	0.263079	2.78965	0.425206	0.133292	0.11485	0.245817	0.1039	0.122131	0.394921	-0.105917	0.219863	0.677551	0.324845					0.133292	0.11485	0.245817	0.68589
cg00666749	6	LATS2	TSS1500				-0.0743285	0.0499506	0.13674	8.17871	0.146658	-0.0743285	0.0638849	0.244637	-0.0755094	0.0600624	0.208687	-0.208522	0.205946	0.368566	0.5283					-0.0743285	0.0638849	0.244637	0.68589
cg08662964	2	SPTBN1;SPTBN1	Body;Body				0.199901	0.173384	0.248935	0.844911	0.357996	0.199901	0.159373	0.209733												0.199901	0.173384	0.248935	0.686204
cg10965265	2						-0.0463071	0.0402445	0.249879	2.3085	0.128668	-0.0463071	0.0611465	0.448861												-0.0463071	0.0402445	0.249879	0.686204
cg05339515	3						-0.0349656	0.0303734	0.249653	0.799825	0.670379	-0.0349656	0.0192077	0.0686991	-0.0365389	0.031068	0.239557	-0.0124997	0.104182	0.923982	0.858843					-0.0349656	0.0303734	0.249653	0.686204
cg07626482	3	SLC1A5;SLC1A5;SLC1A5	TSS1500;Body;5'UTR				-0.121468	0.105205	0.248258	1.97977	0.371619	-0.121468	0.104671	0.245856	-0.133876	0.106872	0.210322	-0.451507	0.268535	0.34158	0.409098					-0.121468	0.105205	0.248258	0.686204
cg25023291	3	TAS2R42	TSS1500				-0.0478621	0.0415764	0.249656	3.47181	0.17624	-0.0478621	0.0547784	0.38226	-0.0458163	0.0421873	0.277471	0.206605	0.144034	0.387578	0.31616					-0.0478621	0.0415764	0.249656	0.686204
cg09701700	9	MIR146B	TSS1500				0.0736407	0.0697618	0.29115	6.68842	0.570592	0.0736407	0.0637874	0.248307	0.047247	0.0877104	0.590114	-0.0517247	0.224005	0.823989	0.574404					0.0736407	0.0637874	0.248307	0.686204
cg20066188	9	CYTH4	Body				-0.020611	0.041995	0.623571	1.45703	0.993399	-0.020611	0.017922	0.250129	-0.0168757	0.0491126	0.731137	0.0105782	0.09245	0.912117	0.716145					-0.020611	0.017922	0.250129	0.686204
cg12956751	2	ALPP	3'UTR				-0.28553	0.249666	0.252768	0.00330797	0.954135	-0.28553	0.0143595	5.55305e-88												-0.28553	0.249666	0.252768	0.687791
cg22055479	2						-0.134975	0.118294	0.253864	1.03938	0.307965	-0.134975	0.120601	0.26306												-0.134975	0.118294	0.253864	0.687791
cg11820113	3	TAS2R42	TSS1500				-0.11146	0.0977775	0.254314	3.54335	0.170048	-0.11146	0.130146	0.391765	-0.102602	0.103188	0.320066	0.487388	0.333114	0.381682	0.311135					-0.11146	0.0977775	0.254314	0.687791
cg14793287	3	C12orf68;C12orf68	3'UTR;1stExon				-0.112644	0.0985852	0.253204	5.24393	0.0726601	-0.112644	0.159634	0.480413	-0.122278	0.103741	0.238523	-0.116607	0.56633	0.870727	0.995142					-0.112644	0.0985852	0.253204	0.687791
cg01559644	5	RASAL2	Body				-0.0572863	0.0521914	0.27237	3.67995	0.451049	-0.0572863	0.0500598	0.252476	-0.0672626	0.0580501	0.246579	-0.147437	0.0953664	0.219826	0.340853					-0.0572863	0.0500598	0.252476	0.687791
cg25942611	5	SGIP1;SGIP1;SGIP1;SGIP1	5'UTR;5'UTR;1stExon;ExonBnd				-0.0148775	0.0500133	0.766107	0.272155	0.99154	-0.0148775	0.0130456	0.25411	-0.0156662	0.0547236	0.774664	0.0814195	0.254647	0.770142	0.725463					-0.0148775	0.0130456	0.25411	0.687791
cg24540678	1			0.620407	0.547418	0.257074																				0.620407	0.547418	0.257074	0.69049
cg26902742	1	SAE1;SAE1;SAE1;SAE1	Body;Body;Body;Body	-0.223888	0.197445	0.256825																				-0.223888	0.197445	0.256825	0.69049
cg16983588	6	PRDM10;PRDM10;PRDM10;PRDM10	Body;Body;Body;Body				-0.085888	0.073337	0.241542	5.34026	0.37578	-0.085888	0.0757913	0.257123	-0.0641935	0.0844868	0.447371	-0.0197447	0.145209	0.89841	0.610981					-0.085888	0.0757913	0.257123	0.69049
cg13294852	2						-0.190429	0.168504	0.258426	0.705985	0.40078	-0.190429	0.141582	0.178621												-0.190429	0.168504	0.258426	0.691526
cg15871086	2						0.109417	0.0970373	0.2595	0.305071	0.580721	0.109417	0.0535968	0.0412032												0.109417	0.0970373	0.2595	0.691526
cg10874644	3						-0.0762391	0.067674	0.259927	4.10802	0.12822	-0.0762391	0.0969892	0.431834	-0.0880046	0.0771243	0.253839	0.0337348	0.664555	0.967711	0.893405					-0.0762391	0.067674	0.259927	0.691526
cg17282301	5	RARA-AS1;RARA;RARA;RARA;RARA;RARA	Body;5'UTR;1stExon;Body;Body;Body				-0.0600056	0.0436366	0.169093	5.95187	0.202772	-0.0600056	0.0532288	0.25961	-0.0759402	0.0485684	0.117918	-0.0867681	0.0999542	0.44922	0.759104					-0.0600056	0.0532288	0.25961	0.691526
cg11660018	3	PRSS23	TSS1500				0.113837	0.10118	0.260547	0.30125	0.86017	0.113837	0.0392684	0.00374405	0.113724	0.0969122	0.240607	0.105912	0.163746	0.634499	0.960862					0.113837	0.10118	0.260547	0.691569
cg25953130	2	ARID5B	Body				-0.0768461	0.0688504	0.264366	0.247552	0.618804	-0.0768461	0.0342563	0.0248793												-0.0768461	0.0688504	0.264366	0.698463
cg17588460	7	AMICA1;AMICA1	5'UTR;5'UTR				-0.0640073	0.0664941	0.335748	4.45787	0.614966	-0.0640073	0.0573154	0.264099	-0.0792368	0.0776122	0.307286	-0.126911	0.148799	0.43266	0.65644					-0.0640073	0.0573154	0.264099	0.698463
cg09511513	1	ATP6V1B2	Body	0.210268	0.190882	0.270652																				0.210268	0.190882	0.270652	0.702217
cg04813697	2	PIP4K2A	Body				-0.183194	0.16701	0.272685	1.32225	0.250188	-0.183194	0.192044	0.340126												-0.183194	0.16701	0.272685	0.702217
cg12919873	2						-0.0688666	0.0623427	0.269313	9.32296	0.002263	-0.0688666	0.190354	0.717516												-0.0688666	0.0623427	0.269313	0.702217
cg15562617	2	LINC01227;LINC01227	Body;TSS1500				-0.429908	0.387822	0.267638	3.5473	0.0596423	-0.429908	0.730436	0.556154												-0.429908	0.387822	0.267638	0.702217
cg05221370	3	LRRN3;IMMP2L;LRRN3;LRRN3	5'UTR;Body;5'UTR;5'UTR				-0.219721	0.198816	0.269094	4.44424	0.108379	-0.219721	0.29637	0.458465	-0.12159	0.219754	0.580056	-1.94727	0.849255	0.261814	0.28383					-0.219721	0.198816	0.269094	0.702217
cg07530264	3						0.17081	0.155697	0.272612	4.70922	0.0949306	0.17081	0.238913	0.474641	0.233295	0.165542	0.158752	0.298489	0.869844	0.789558	0.899653					0.17081	0.155697	0.272612	0.702217
cg02775989	4						-0.0377895	0.0995675	0.704289	0.358423	0.948691	-0.0377895	0.0344156	0.272189	-0.0312098	0.104014	0.764137	-0.0893633	0.208771	0.710306	0.805074					-0.0377895	0.0344156	0.272189	0.702217
cg07425963	5	MLPH;MLPH;MLPH;MLPH;MLPH	Body;Body;Body;Body;Body				0.144654	0.0925341	0.117992	8.14982	0.0862418	0.144654	0.132083	0.273437	0.159635	0.096249	0.0972048	0.0464505	0.28242	0.879816	0.710163					0.144654	0.132083	0.273437	0.702217
cg10217853	6	ARRDC4	Body				0.0123712	0.0107529	0.249937	5.40065	0.368963	0.0123712	0.0111754	0.268292	0.0110577	0.0126905	0.38357	0.0076785	0.0216413	0.74065	0.804508					0.0123712	0.0111754	0.268292	0.702217
cg15261712	6	CDK6;CDK6	3'UTR;3'UTR				0.0570364	0.0448951	0.203929	6.69521	0.244312	0.0570364	0.0519513	0.272256	0.0918464	0.0486811	0.0592011	0.135455	0.0927102	0.217796	0.365637					0.0570364	0.0519513	0.272256	0.702217
cg20801278	6						0.0830543	0.0781436	0.287854	4.62093	0.463869	0.0830543	0.075123	0.268909	0.0849051	0.0877954	0.333504	-0.0670752	0.204888	0.759801	0.472339					0.0830543	0.075123	0.268909	0.702217
cg06459104	7	EPB41L3	Body				-0.0337498	0.0252028	0.180527	8.98303	0.174534	-0.0337498	0.0308378	0.273766	-0.0224314	0.0282861	0.427767	-0.0138867	0.0437395	0.763705	0.529901					-0.0337498	0.0308378	0.273766	0.702217
cg04061293	9						0.035341	0.0506125	0.48501	3.22289	0.919601	0.035341	0.0321244	0.271276	0.00170583	0.061019	0.977697	-0.0362016	0.125079	0.780638	0.5515					0.035341	0.0321244	0.271276	0.702217
cg00148223	2						-0.139186	0.127788	0.27607	2.05723	0.151486	-0.139186	0.183287	0.447621												-0.139186	0.127788	0.27607	0.703077
cg06119833	2						0.0818228	0.0758758	0.280866	1.64111	0.200173	0.0818228	0.0972014	0.399908												0.0818228	0.0758758	0.280866	0.703077
cg06644428	2						0.0517686	0.0480546	0.281352	2.73409	0.0982273	0.0517686	0.0794587	0.514714												0.0517686	0.0480546	0.281352	0.703077
cg02699834	3	KRT2	Body				0.198641	0.184674	0.282091	1.78239	0.410165	0.198641	0.174338	0.254534	0.0909916	0.209813	0.664521	-0.492625	0.582523	0.553108	0.429251					0.198641	0.184674	0.282091	0.703077
cg15387619	3	ACKR4;ACAD11;ACKR4;NPHP3-ACAD11	1stExon;Body;5'UTR;Body				-0.0241305	0.0224151	0.28169	0.306384	0.857965	-0.0241305	0.0087732	0.00595083	-0.0238294	0.0229332	0.298769	-0.0346807	0.0523529	0.627532	0.860323					-0.0241305	0.0224151	0.28169	0.703077
cg24889777	3	LOC100505942	Body				-0.0715719	0.0660572	0.278594	2.19158	0.334275	-0.0715719	0.0691487	0.300648	-0.0864086	0.0672796	0.19903	-0.175719	0.0975223	0.322554	0.384016					-0.0715719	0.0660572	0.278594	0.703077
cg15393221	4	PRX;PRX	TSS1500;TSS1500				-0.0703611	0.0591395	0.234146	3.57829	0.31075	-0.0703611	0.0645884	0.275988	-0.0697796	0.062091	0.261086	-0.080651	0.0895823	0.462977	0.836776					-0.0703611	0.0645884	0.275988	0.703077
cg23583523	4	AMICA1;AMICA1	5'UTR;5'UTR				-0.071464	0.0635543	0.26082	3.27691	0.35087	-0.071464	0.0664227	0.281973	-0.0812457	0.0666017	0.222513	-0.249919	0.162854	0.264634	0.356102					-0.071464	0.0664227	0.281973	0.703077
cg23669081	4	HOXB7	Body				-0.0295322	0.0220316	0.180101	4.63552	0.200516	-0.0295322	0.0273864	0.280877	-0.022348	0.0227325	0.325565	0.0747005	0.0727652	0.412548	0.270264					-0.0295322	0.0273864	0.280877	0.703077
cg27154217	4	PARP8;PARP8;PARP8	Body;Body;Body				0.00938941	0.0189206	0.619715	0.621692	0.891449	0.00938941	0.00861314	0.275657	0.0017765	0.0201569	0.929771	-0.0272286	0.0638041	0.711107	0.608913					0.00938941	0.00861314	0.275657	0.703077
cg23883522	5	TRPM2;TRPM2	Body;Body				0.211332	0.109627	0.0538883	12.7203	0.0127264	0.211332	0.195496	0.279695	0.283273	0.115227	0.0139563	-0.087002	1.0526	0.939332	0.790715					0.211332	0.195496	0.279695	0.703077
cg07598481	6						-0.0227537	0.0377606	0.54679	1.5664	0.905282	-0.0227537	0.0211351	0.281668	-0.0222293	0.0431882	0.606757	-0.011862	0.0497713	0.823336	0.753818					-0.0227537	0.0211351	0.281668	0.703077
cg24735226	10	CACHD1	Body				0.0347945	0.0220078	0.113876	19.3006	0.0227546	0.0347945	0.0322285	0.280312	0.0327826	0.0248503	0.1871	-0.0124689	0.0721844	0.867149	0.482366					0.0347945	0.0322285	0.280312	0.703077
cg14244402	1			0.237446	0.222502	0.285898																				0.237446	0.222502	0.285898	0.707937
cg06567447	3						-0.142934	0.133772	0.285299	2.00435	0.36708	-0.142934	0.133917	0.285823	-0.143634	0.137084	0.294742	-0.404957	0.250586	0.352768	0.432909					-0.142934	0.133772	0.285299	0.707937
cg15029032	9						0.0388875	0.04612	0.399127	4.9773	0.76	0.0388875	0.0363782	0.285079	0.0659164	0.0593859	0.267013	0.0374673	0.0669496	0.593176	0.97747					0.0388875	0.0363782	0.285079	0.707937
cg09712464	2						0.14662	0.137685	0.286926	0.00143649	0.969767	0.14662	0.00521842	1.07893e-173												0.14662	0.137685	0.286926	0.708859
cg13530937	4	KIAA0556	Body				0.180558	0.150907	0.231507	3.79646	0.284298	0.180558	0.169761	0.287509	0.103793	0.154199	0.500877	-0.00447748	0.336944	0.990604	0.575937					0.180558	0.169761	0.287509	0.708859
cg07499673	2						0.164831	0.156169	0.291215	0.0176408	0.894337	0.164831	0.0207422	1.9168e-15												0.164831	0.156169	0.291215	0.713384
cg12456108	3						-0.201759	0.191148	0.29119	2.78534	0.248411	-0.201759	0.225576	0.371099	-0.224743	0.191416	0.240352	-0.990845	0.557404	0.326223	0.372962					-0.201759	0.191148	0.29119	0.713384
cg26707709	4	SNED1	Body				0.0308769	0.0409574	0.450922	1.52365	0.676823	0.0308769	0.0291887	0.290128	0.0262355	0.042936	0.541175	-0.024175	0.0742248	0.77557	0.467652					0.0308769	0.0291887	0.290128	0.713384
cg13515834	5	LOC101927239	Body				-0.105979	0.0813945	0.192901	6.21044	0.183974	-0.105979	0.101421	0.296047	-0.0733555	0.0840405	0.38274	0.0838147	0.125699	0.552606	0.141862					-0.105979	0.101421	0.296047	0.723671
cg16033864	3						-0.227462	0.218737	0.298392	0.855267	0.65205	-0.227462	0.14304	0.11179	-0.226901	0.24052	0.345489	-0.64663	0.522479	0.432648	0.539358					-0.227462	0.218737	0.298392	0.724756
cg04507642	4	SLC4A8;SLC4A8	5'UTR;5'UTR				-0.0445826	0.0490342	0.363237	2.28257	0.515868	-0.0445826	0.0427711	0.297248	-0.0526435	0.0533271	0.323554	-0.234272	0.204586	0.370713	0.440353					-0.0445826	0.0427711	0.297248	0.724756
cg13785019	7						0.0421449	0.046347	0.363173	4.5833	0.598254	0.0421449	0.0405074	0.298143	0.0575535	0.0551969	0.29709	0.0266164	0.0775426	0.745373	0.812691					0.0421449	0.0405074	0.298143	0.724756
cg13641317	1			-0.36861	0.355255	0.299459																				-0.36861	0.355255	0.299459	0.725808
cg14400149	3						-0.056263	0.0543678	0.300734	1.41928	0.49182	-0.056263	0.0457995	0.219273	-0.0679944	0.0553144	0.218983	-0.121329	0.0986108	0.434475	0.574001					-0.056263	0.0543678	0.300734	0.726028
cg00526275	4	TAOK3	TSS1500				0.105469	0.0627419	0.0927629	7.93037	0.047473	0.105469	0.10201	0.301179	0.0931858	0.0667661	0.162804	0.199829	0.232813	0.481157	0.684068					0.105469	0.10201	0.301179	0.726028
cg13511623	5	DENND1A;DENND1A	Body;Body				0.0650935	0.0422451	0.123353	8.8943	0.0637965	0.0650935	0.0629945	0.301454	0.0783508	0.0478794	0.101752	0.145047	0.180522	0.480461	0.663667					0.0650935	0.0629945	0.301454	0.726028
cg02186444	2	ARMC7	Body				0.102447	0.0993107	0.30227	0.0211245	0.88444	0.102447	0.0144341	1.26983e-12												0.102447	0.0993107	0.30227	0.726464
cg08382072	4	GCNT2	TSS1500				-0.0589837	0.0656544	0.368974	2.29652	0.513188	-0.0589837	0.0574432	0.304506	-0.0398343	0.0713072	0.576414	0.0788091	0.124877	0.592484	0.324043					-0.0589837	0.0574432	0.304506	0.730303
cg21566642	2						0.0871523	0.0852961	0.306894	0.638878	0.424117	0.0871523	0.0681771	0.201135												0.0871523	0.0852961	0.306894	0.732957
cg24832862	5						0.125582	0.0907547	0.166435	7.31951	0.119937	0.125582	0.122767	0.30634	0.108514	0.102199	0.28833	0.0181056	0.369314	0.963981	0.773887					0.125582	0.122767	0.30634	0.732957
cg01744331	2	KCNQ1OT1;KCNQ1;KCNQ1	TSS1500;Body;Body				0.0365788	0.0358606	0.307716	1.53025	0.216075	0.0365788	0.0443607	0.409612												0.0365788	0.0358606	0.307716	0.733389
cg21410853	6	TBCD	Body				-0.0840524	0.0798755	0.292665	5.33592	0.376274	-0.0840524	0.0825151	0.308378	-0.120926	0.0879454	0.169127	0.835726	0.839464	0.375817	0.332779					-0.0840524	0.0825151	0.308378	0.73344
cg16556677	2	KCNQ1OT1;KCNQ1;KCNQ1	TSS1500;Body;Body				0.0699065	0.0688014	0.3096	1.53832	0.214868	0.0699065	0.0853338	0.412665												0.0699065	0.0688014	0.3096	0.733963
cg00592046	5						0.0304319	0.0452425	0.501176	1.75971	0.779844	0.0304319	0.0300081	0.310523	0.030274	0.0474627	0.523572	0.0166525	0.104737	0.883775	0.893272					0.0304319	0.0300081	0.310523	0.733963
cg06825375	9	PALLD;PALLD;PALLD;PALLD	5'UTR;Body;Body;Body				-0.0266951	0.0299928	0.373439	6.1585	0.629483	-0.0266951	0.0263154	0.310378	-0.0553569	0.0398933	0.165252	0.108485	0.108405	0.350284	0.235532					-0.0266951	0.0263154	0.310378	0.733963
cg04640687	3	FGF14	Body				-0.0668034	0.0659692	0.31123	0.353826	0.837853	-0.0668034	0.0277473	0.0160594	-0.0678984	0.0688116	0.323776	0.0152289	0.181547	0.946722	0.712515					-0.0668034	0.0659692	0.31123	0.734117
cg03253449	1	NFIB;NFIB;NFIB	Body;Body;Body	-0.160724	0.159326	0.313084																				-0.160724	0.159326	0.313084	0.734155
cg05952034	3						0.184207	0.182638	0.313171	1.56309	0.457698	0.184207	0.161461	0.253923	0.123032	0.19005	0.517396	-0.0184074	0.2911	0.959798	0.535647					0.184207	0.182638	0.313171	0.734155
cg11412468	6						0.073033	0.0843295	0.386467	3.67027	0.597794	0.073033	0.072251	0.312101	0.0934622	0.0888179	0.292667	0.0622687	0.170331	0.733194	0.945508					0.073033	0.072251	0.312101	0.734155
cg17033047	5	KCNA3;KCNA3	3'UTR;1stExon				-0.0313308	0.0336918	0.35241	3.4121	0.491369	-0.0313308	0.0311175	0.314005	-0.0218784	0.0349537	0.531364	0.00716435	0.0704107	0.925374	0.577275					-0.0313308	0.0311175	0.314005	0.734604
cg16565913	1	RBM47	TSS1500	0.282421	0.282421	0.317311																				0.282421	0.282421	0.317311	0.73498
cg22006825	1	HNRNPUL1;HNRNPUL1	Body;5'UTR	0.216463	0.216463	0.317311																				0.216463	0.216463	0.317311	0.73498
cg09906382	2	NR4A2	Body				0.181011	0.181037	0.317378	7.5319	0.0060616	0.181011	0.496842	0.715616												0.181011	0.181037	0.317378	0.73498
cg11414254	3	ZNF346;ZNF346;ZNF346;ZNF346;ZNF346;ZNF346;ZNF346;ZNF346;ZNF346;ZNF346;ZNF346	TSS1500;TSS1500;TSS1500;TSS1500;TSS1500;TSS1500;TSS1500;TSS1500;TSS1500;TSS1500;TSS1500				0.0843477	0.084005	0.31534	4.96307	0.0836147	0.0843477	0.132332	0.523868	0.0583811	0.0874916	0.504596	-0.274864	0.181822	0.37205	0.268618					0.0843477	0.084005	0.31534	0.73498
cg12934382	6	GRM2;GRM2;GRM2;GRM2	1stExon;5'UTR;1stExon;5'UTR				0.0520895	0.0334405	0.11931	12.071	0.0338283	0.0520895	0.0519587	0.316094	0.0202989	0.0364907	0.578022	-0.184196	0.399664	0.668831	0.582639					0.0520895	0.0519587	0.316094	0.73498
cg19288676	5						-0.0342125	0.051313	0.504937	1.79003	0.774305	-0.0342125	0.0343264	0.318918	-0.022308	0.0536814	0.67773	-0.0133109	0.0789308	0.876809	0.750484					-0.0342125	0.0343264	0.318918	0.737056
cg26963277	2	KCNQ1OT1;KCNQ1;KCNQ1	TSS1500;Body;Body				0.0325629	0.0329618	0.323201	1.59476	0.206648	0.0325629	0.0416253	0.434046												0.0325629	0.0329618	0.323201	0.73709
cg00475490	3	PRSS23;PRSS23;PRSS23;PRSS23;PRSS23;PRSS23;PRSS23	5'UTR;Body;Body;5'UTR;Body;Body;Body				-0.0626419	0.0633439	0.322703	0.29267	0.863868	-0.0626419	0.0242314	0.00973365	-0.0724606	0.0670261	0.279662	-0.12011	0.12767	0.519418	0.695509					-0.0626419	0.0633439	0.322703	0.73709
cg03178303	3	ANXA4	Body				0.133637	0.135018	0.322284	3.67094	0.159539	0.133637	0.182921	0.465041	0.110055	0.143263	0.442368	-3.26557	1.88389	0.333116	0.321482					0.133637	0.135018	0.322284	0.73709
cg11554391	3	AHRR	Body				-0.154194	0.155353	0.320937	0.0203499	0.989877	-0.154194	0.0156707	7.59832e-23	-0.143378	0.173514	0.408621	-0.223421	0.601593	0.773621	0.924525					-0.154194	0.155353	0.320937	0.73709
cg20450889	3						-0.321785	0.324421	0.321259	4.83966	0.0889366	-0.321785	0.504663	0.523719	-0.629916	0.407025	0.121716	5.34557	2.8124	0.30833	0.291558					-0.321785	0.324421	0.321259	0.73709
cg11713549	4	CACNA2D2;CACNA2D2;CACNA2D2;CACNA2D2	Body;Body;Body;Body				0.126906	0.077699	0.102405	8.20849	0.0418937	0.126906	0.128525	0.323443	0.133838	0.0769778	0.0820961	0.439699	0.313415	0.295732	0.390264					0.126906	0.128525	0.323443	0.73709
cg10172979	6						-0.0441118	0.0424598	0.298848	5.48817	0.359245	-0.0441118	0.0444843	0.32138	-0.0413459	0.0465327	0.374254	0.0322678	0.0976138	0.757562	0.426461					-0.0441118	0.0444843	0.32138	0.73709
cg26892401	3	GNA12;GNA12;GNA12	Body;Body;Body				-0.0972967	0.0986919	0.3242	1.14142	0.565124	-0.0972967	0.0745571	0.191894	-0.101458	0.100044	0.310517	-0.199889	0.154457	0.418819	0.54656					-0.0972967	0.0986919	0.3242	0.737345
cg07893565	3	HPSE;HPSE;HPSE;HPSE	Body;Body;Body;Body				-0.110455	0.112421	0.32585	1.61297	0.446425	-0.110455	0.100959	0.273933	-0.0902336	0.111696	0.419175	-0.0926733	0.254944	0.77804	0.946616					-0.110455	0.112421	0.32585	0.738164
cg10807309	6	VARS	Body				-0.106064	0.0635243	0.0949863	14.4116	0.0131956	-0.106064	0.107848	0.325381	0.0150162	0.0812575	0.853388	0.197994	0.167998	0.303899	0.105373	-0.0422026	0.093695	0.675738	1	-0.106064	0.107848	0.325381	0.738164
cg05245284	2						0.0487628	0.0500839	0.330244	0.285442	0.593156	0.0487628	0.0267582	0.068402												0.0487628	0.0500839	0.330244	0.742088
cg13442016	2	MIR146B	Body				-0.0934257	0.0960744	0.330836	0.640289	0.423606	-0.0934257	0.0768769	0.224265												-0.0934257	0.0960744	0.330836	0.742088
cg23058194	2	LOC390594	TSS200				-0.0524674	0.0540222	0.331439	0.656705	0.417726	-0.0524674	0.0437781	0.230729												-0.0524674	0.0540222	0.331439	0.742088
cg15857661	3	MIR146B	TSS200				-0.0676309	0.0696402	0.331475	1.63446	0.441654	-0.0676309	0.0629552	0.282702	-0.0604985	0.0715909	0.398078	-0.0639763	0.115044	0.676906	0.968153					-0.0676309	0.0696402	0.331475	0.742088
cg17087741	3						0.0549184	0.0564295	0.330443	3.16635	0.205322	0.0549184	0.071002	0.43924	0.0371617	0.0613057	0.544402	-0.0389396	0.0963675	0.75553	0.423964					0.0549184	0.0564295	0.330443	0.742088
cg17232357	5	SMAD6;SMAD6;SMAD6	Body;Body;Body				-0.0978891	0.0884789	0.268573	5.13232	0.273988	-0.0978891	0.100223	0.328711	-0.052955	0.0963797	0.582702	0.113489	0.24205	0.671134	0.407311					-0.0978891	0.100223	0.328711	0.742088
cg24718465	3	PNMAL2;PNMAL2	1stExon;5'UTR				-0.0484698	0.0504669	0.33684	3.10667	0.211542	-0.0484698	0.0628983	0.44094	-0.0554531	0.0498472	0.265939	-0.191002	0.0978357	0.301363	0.338415					-0.0484698	0.0504669	0.33684	0.751403
cg24833706	3	CAPN3;CAPN3;CAPN3;CAPN3;CAPN3;CAPN3;CAPN3	TSS1500;ExonBnd;ExonBnd;ExonBnd;Body;Body;Body				0.112121	0.116767	0.336949	0.882965	0.643082	0.112121	0.0775852	0.148419	0.0901418	0.124381	0.468622	0.0496751	0.423528	0.925671	0.903105					0.112121	0.116767	0.336949	0.751403
cg07978331	1	ZNRF1	Body	0.128344	0.135099	0.342112																				0.128344	0.135099	0.342112	0.751698
cg12513616	2						0.141558	0.149078	0.342338	0.620411	0.430895	0.141558	0.117423	0.227996												0.141558	0.149078	0.342338	0.751698
cg16585333	2	TLR5	5'UTR				-0.0851986	0.0894559	0.34089	0.00265409	0.958913	-0.0851986	0.00460858	2.62894e-76												-0.0851986	0.0894559	0.34089	0.751698
cg26663696	2	MIR15B;MIR16-2;SMC4;SMC4;SMC4	TSS1500;TSS1500;Body;Body;Body				0.0456523	0.0478082	0.339625	0.389319	0.532658	0.0456523	0.0298301	0.125915												0.0456523	0.0478082	0.339625	0.751698
cg00134210	3	FAM107B	Body				-0.0698827	0.073442	0.341332	8.24456	0.0162075	-0.0698827	0.149112	0.639314	-0.0269316	0.0750415	0.719677	0.175281	0.137429	0.423314	0.264133					-0.0698827	0.073442	0.341332	0.751698
cg05701235	3	HPN;HPN	TSS200;TSS200				0.0649925	0.0683561	0.341709	3.17322	0.204618	0.0649925	0.0861018	0.450349	0.0789674	0.06998	0.259139	0.477985	3.73477	0.918964	0.92985					0.0649925	0.0683561	0.341709	0.751698
cg03977382	4	CNTN5;CNTN5;CNTN5;CNTN5	Body;Body;Body;Body				-0.0133546	0.0305579	0.662092	0.627997	0.889994	-0.0133546	0.0139811	0.339482	-0.0137499	0.0321086	0.668483	-0.00514037	0.0496886	0.927044	0.85336					-0.0133546	0.0139811	0.339482	0.751698
cg13169221	7	RNF39;RNF39	TSS1500;TSS1500				-0.0621592	0.054114	0.250691	8.64026	0.194843	-0.0621592	0.0649377	0.33846	-0.140666	0.0702098	0.0451218	-0.123076	0.257962	0.65341	0.815791					-0.0621592	0.0649377	0.33846	0.751698
cg26470501	3	BCL3	Body				-0.107567	0.113471	0.343142	15.0089	0.000550632	-0.107567	0.310844	0.729306	-0.123386	0.114989	0.28326	-0.723494	0.483777	0.375215	0.378477					-0.107567	0.113471	0.343142	0.75202
cg05243987	3	PPP2R2C;PPP2R2C;PPP2R2C;PPP2R2C	Body;Body;Body;5'UTR				-0.105142	0.111197	0.34438	1.21008	0.546053	-0.105142	0.0864941	0.224137	-0.101446	0.114583	0.375971	-1.29329	1.10915	0.4513	0.476513					-0.105142	0.111197	0.34438	0.75329
cg13119578	1			-0.249264	0.264463	0.345922																				-0.249264	0.264463	0.345922	0.755219
cg15011409	3	ICAM5	Body				0.0494079	0.0527932	0.349337	7.33828	0.0254984	0.0494079	0.101125	0.625139	0.0465335	0.057469	0.418104	0.0133896	0.280148	0.969596	0.905867					0.0494079	0.0527932	0.349337	0.759775
cg24859433	3						0.0410007	0.0437846	0.349058	3.39225	0.183392	0.0410007	0.057023	0.472129	0.0321433	0.0453955	0.4789	-0.0852974	0.081958	0.487291	0.319416					0.0410007	0.0437846	0.349058	0.759775
cg14711465	1			-0.177213	0.190503	0.352251																				-0.177213	0.190503	0.352251	0.76108
cg16844962	2	SLC43A2;SLC43A2;SLC43A2	TSS200;Body;Body				-0.106989	0.115256	0.353264	0.139612	0.708667	-0.106989	0.0430649	0.0129779												-0.106989	0.115256	0.353264	0.76108
cg12803068	3	MYO1G	Body				0.018611	0.0200264	0.352722	1.16571	0.558302	0.018611	0.0152891	0.223502	0.0170666	0.0202698	0.399805	-0.0318165	0.0575733	0.678598	0.521641					0.018611	0.0200264	0.352722	0.76108
cg15693572	4						-0.0168667	0.0287874	0.557939	1.18302	0.757079	-0.0168667	0.0180775	0.350809	-0.0189057	0.0324215	0.55981	-0.0499462	0.0595902	0.490149	0.590919					-0.0168667	0.0180775	0.350809	0.76108
cg10711136	6	PRSS23;PRSS23;PRSS23;PRSS23;PRSS23;PRSS23;PRSS23	5'UTR;Body;Body;5'UTR;Body;Body;Body				-0.0798107	0.0533474	0.134639	12.9038	0.024297	-0.0798107	0.0857014	0.351716	-0.0961028	0.0748912	0.199411	-0.0781024	0.170982	0.671529	0.990953					-0.0798107	0.0857014	0.351716	0.76108
cg12637027	8						0.0287033	0.0277731	0.301374	8.83758	0.264528	0.0287033	0.0312063	0.357682	0.0355435	0.0364075	0.328931	0.0791102	0.0424471	0.111644	0.162561					0.0287033	0.0312063	0.357682	0.769151
cg08153621	3						0.113682	0.124235	0.360163	0.783481	0.67588	0.113682	0.0777576	0.143741	0.116639	0.125674	0.353352	-0.122781	0.322188	0.76821	0.57222					0.113682	0.124235	0.360163	0.771585
cg15415882	3	XXYLT1;XXYLT1	Body;Body				0.0803177	0.0877633	0.360107	0.353652	0.837925	0.0803177	0.0369051	0.0295306	0.0704929	0.0901953	0.434474	0.0398965	0.126088	0.804907	0.732661					0.0803177	0.0877633	0.360107	0.771585
cg14792781	2	GRHL1	Body				0.138635	0.151932	0.361518	0.216622	0.641626	0.138635	0.0707134	0.0499357												0.138635	0.151932	0.361518	0.773041
cg08101174	2						-0.141719	0.156183	0.364199	0.762548	0.382532	-0.141719	0.136385	0.298753												-0.141719	0.156183	0.364199	0.773092
cg21863544	2						0.0641814	0.0709607	0.36575	2.5438	0.110728	0.0641814	0.113177	0.570655												0.0641814	0.0709607	0.36575	0.773092
cg03371014	3	CR1;CR1	Body;Body				-0.0931488	0.1031	0.366273	1.10438	0.575688	-0.0931488	0.0766133	0.224049	-0.109663	0.105462	0.298414	-0.118173	0.121054	0.507666	0.760804					-0.0931488	0.1031	0.366273	0.773092
cg19701538	3	XYLT1	Body				-0.056761	0.0627337	0.365575	0.41659	0.811968	-0.056761	0.0286312	0.047425	-0.0538432	0.0631883	0.394155	-0.0110992	0.0948541	0.925844	0.63675					-0.056761	0.0627337	0.365575	0.773092
cg20778199	3						-0.0761063	0.0842306	0.366236	0.00861974	0.995699	-0.0761063	0.00552971	4.24448e-43	-0.0773949	0.086484	0.370838	-0.0977805	0.359123	0.830766	0.960526					-0.0761063	0.0842306	0.366236	0.773092
cg25305703	3						0.0492418	0.0540471	0.362248	2.25578	0.323716	0.0492418	0.0573992	0.390957	0.0506568	0.0537229	0.345718	-0.0537513	0.0916436	0.662303	0.396674					0.0492418	0.0540471	0.362248	0.773092
cg00689360	10	ADH1C	TSS200				-0.0532279	0.0356547	0.135471	24.5447	0.00351831	-0.0532279	0.0588809	0.366	-0.0245411	0.0545316	0.652686	0.147467	0.226858	0.533884	0.386118				1	-0.0532279	0.0588809	0.366	0.773092
cg00827939	4						0.0493044	0.104939	0.63847	0.822176	0.844156	0.0493044	0.0549361	0.36946	0.0431856	0.109602	0.693564	0.0594309	0.226436	0.817527	0.964336					0.0493044	0.0549361	0.36946	0.778383
cg07069636	2						0.124762	0.139288	0.370407	3.35188	0.0671285	0.124762	0.255011	0.62467												0.124762	0.139288	0.370407	0.778945
cg16198075	3	PPP2R2C;PPP2R2C;PPP2R2C;PPP2R2C	Body;Body;Body;5'UTR				0.0471409	0.0530435	0.374152	0.885617	0.64223	0.0471409	0.0352972	0.181699	0.0463181	0.055874	0.40712	-0.165194	0.231795	0.605818	0.51934					0.0471409	0.0530435	0.374152	0.779655
cg17096126	3	MAG;MAG;MAG	Body;Body;Body				0.0857177	0.0963228	0.373519	3.97458	0.137067	0.0857177	0.135787	0.527868	0.0614723	0.104604	0.556756	0.589766	0.299665	0.299284	0.326423					0.0857177	0.0963228	0.373519	0.779655
cg04453050	5	GRM2;GRM2	TSS200;TSS200				0.0721659	0.0556153	0.194428	8.45632	0.0762223	0.0721659	0.0808639	0.372159	0.0662416	0.0596054	0.266424	-0.034649	0.521376	0.951195	0.848414					0.0721659	0.0808639	0.372159	0.779655
cg21899500	5	GRM2;GRM2	TSS1500;TSS1500				0.0621282	0.047988	0.195437	8.46392	0.0759886	0.0621282	0.0698053	0.373454	0.0569182	0.0509311	0.263757	-0.0328883	0.44488	0.945722	0.842046					0.0621282	0.0698053	0.373454	0.779655
cg11789766	6	CLN8	Body				0.0506016	0.0485954	0.297744	6.85395	0.231731	0.0506016	0.0568958	0.373803	0.0726424	0.0565418	0.198877	0.127681	0.149202	0.440364	0.601349					0.0506016	0.0568958	0.373803	0.779655
cg08373547	2	PTGER2	3'UTR				0.0749808	0.0846304	0.375628	3.82426	0.0505156	0.0749808	0.165501	0.65051												0.0749808	0.0846304	0.375628	0.781307
cg25693132	4	GRM2;GRM2	TSS1500;TSS1500				0.0806198	0.057375	0.15998	7.58236	0.0554796	0.0806198	0.0912146	0.376778	0.0721393	0.0592138	0.223115	-1.20358	0.597509	0.181567	0.163297					0.0806198	0.0912146	0.376778	0.782277
cg15733165	2	CDH22	Body				-0.181413	0.205721	0.377862	0.608949	0.435184	-0.181413	0.160535	0.258452												-0.181413	0.205721	0.377862	0.782839
cg26271591	4	NFE2L2;NFE2L2;NFE2L2	Body;5'UTR;5'UTR				-0.0715375	0.0598375	0.23188	5.52678	0.137045	-0.0715375	0.0812174	0.378418	-0.126185	0.0654142	0.0537284	-0.259768	0.40048	0.5831	0.676463					-0.0715375	0.0812174	0.378418	0.782839
cg03028088	5	ARID5B;ARID5B	Body;Body				-0.138546	0.0906201	0.126299	12.1139	0.016524	-0.138546	0.157702	0.379657	-0.126017	0.105747	0.233388	-0.383141	0.250569	0.223718	0.311411					-0.138546	0.157702	0.379657	0.783984
cg21198219	4						-0.0887041	0.0488814	0.069573	12.9915	0.00465495	-0.0887041	0.101722	0.383193	-0.0146014	0.057685	0.800173	0.22929	0.103742	0.157674	0.0737578					-0.0887041	0.101722	0.383193	0.786196
cg00664406	5	GRM2;GRM2	TSS1500;TSS1500				0.062651	0.0491864	0.202753	8.51763	0.0743546	0.062651	0.0717751	0.382729	0.0562716	0.0510932	0.270744	-0.0565025	0.433861	0.904625	0.797916					0.062651	0.0717751	0.382729	0.786196
cg26079664	5	GRM2;GRM2	TSS200;TSS200				0.0347831	0.0272567	0.201909	8.51156	0.0745377	0.0347831	0.0397601	0.38167	0.0313321	0.0295726	0.289373	-0.0251207	0.229441	0.91973	0.80723					0.0347831	0.0397601	0.38167	0.786196
cg13039251	7	PDZD2	Body				-0.026383	0.0344001	0.443114	4.64661	0.589868	-0.026383	0.0302728	0.383477	-0.0235871	0.0395956	0.551375	-0.0684254	0.057086	0.284376	0.398431					-0.026383	0.0302728	0.383477	0.786196
cg10174146	3	PRKCQ;PRKCQ;PRKCQ;PRKCQ	Body;Body;Body;Body				-0.168534	0.193676	0.384199	2.09019	0.351658	-0.168534	0.197995	0.394656	-0.198453	0.200833	0.323077	-0.859326	0.516186	0.344363	0.385647					-0.168534	0.193676	0.384199	0.786267
cg01937809	5	ZC3H12A	Body				0.0450287	0.0517611	0.384337	4.01599	0.403847	0.0450287	0.0518644	0.385284	0.0463795	0.0531074	0.382491	0.0601921	0.0629897	0.409778	0.612519					0.0450287	0.0518644	0.385284	0.787081
cg05202858	3						0.0461947	0.0536301	0.389041	1.51667	0.468445	0.0461947	0.0467024	0.3226	0.0276051	0.0518204	0.594236	-0.160016	0.175929	0.530132	0.434393					0.0461947	0.0536301	0.389041	0.791927
cg11902777	3	AHRR	Body				-0.0481287	0.0558744	0.389032	5.93821	0.0513493	-0.0481287	0.0962776	0.617149	-0.0385158	0.0580259	0.506838	-0.103638	0.188414	0.679855	0.759085					-0.0481287	0.0558744	0.389032	0.791927
cg25949550	2	CNTNAP2	Body				0.11642	0.135619	0.390653	0.150405	0.698149	0.11642	0.0525956	0.0268643												0.11642	0.135619	0.390653	0.792388
cg27208133	4	ZNF385D	TSS1500				-0.0789215	0.0790572	0.318142	4.04899	0.256222	-0.0789215	0.0918448	0.39018	-0.0883642	0.0799727	0.26919	-0.120142	0.146621	0.498666	0.718208					-0.0789215	0.0918448	0.39018	0.792388
cg00323937	1			0.489225	0.579822	0.398809																				0.489225	0.579822	0.398809	0.796391
cg02514318	1	HECW2	Body	-0.107606	0.128393	0.401977																				-0.107606	0.128393	0.401977	0.796391
cg05086879	1	MGAT3	5'UTR	0.262377	0.309794	0.397029																				0.262377	0.309794	0.397029	0.796391
cg11927233	1	NPM1;NPM1;NPM1	Body;Body;Body	-0.1204	0.145434	0.407745																				-0.1204	0.145434	0.407745	0.796391
cg12009405	1			0.0774962	0.0934513	0.406953																				0.0774962	0.0934513	0.406953	0.796391
cg15498134	1	RUNX3;RUNX3	Body;Body	0.182875	0.215002	0.395006																				0.182875	0.215002	0.395006	0.796391
cg16736826	1	EDN2	TSS1500	-0.334071	0.392759	0.395006																				-0.334071	0.392759	0.395006	0.796391
cg22222502	1	SMIM3	5'UTR	-0.104479	0.126211	0.407776																				-0.104479	0.126211	0.407776	0.796391
cg00286125	2	HSPB6	Body				-0.0927081	0.110257	0.400441	0.376659	0.539397	-0.0927081	0.0676677	0.170671												-0.0927081	0.110257	0.400441	0.796391
cg01127300	2						-0.0713895	0.0859306	0.406097	0.000876765	0.976378	-0.0713895	0.00254442	3.25717e-173												-0.0713895	0.0859306	0.406097	0.796391
cg05284742	2	ITPK1;ITPK1;ITPK1	Body;Body;Body				-0.161332	0.19485	0.40768	0.00276102	0.958094	-0.161332	0.0102385	6.10142e-56												-0.161332	0.19485	0.40768	0.796391
cg15801526	2	INADL	Body				0.139072	0.168196	0.408324	0.00642481	0.936114	0.139072	0.0134817	5.99048e-25												0.139072	0.168196	0.408324	0.796391
cg21040864	2						0.0706921	0.0849549	0.405345	0.419654	0.51711	0.0706921	0.0550344	0.198964												0.0706921	0.0849549	0.405345	0.796391
cg05858126	3	MIR146B	TSS200				-0.0705994	0.0843142	0.402403	2.87524	0.237493	-0.0705994	0.101093	0.484953	-0.0752468	0.0907309	0.406912	-0.067319	0.200757	0.794027	0.985189					-0.0705994	0.0843142	0.402403	0.796391
cg06671242	3	PRSS23;PRSS23;PRSS23	Body;Body;Body				0.0447052	0.053393	0.402432	1.12796	0.56894	0.0447052	0.0400974	0.264887	0.0610743	0.054653	0.263783	0.116971	0.0880948	0.410941	0.490183					0.0447052	0.053393	0.402432	0.796391
cg12939236	3	BMF;BMF;BMF;BMF	Body;Body;Body;Body				-0.032126	0.0381568	0.399818	2.87715	0.237266	-0.032126	0.0457654	0.482697	-0.0231936	0.039053	0.552578	0.020449	0.0620985	0.797481	0.453753					-0.032126	0.0381568	0.399818	0.796391
cg14322760	3	SMC4;SMC4;SMC4;SMC4;SMC4;SMC4	ExonBnd;ExonBnd;ExonBnd;Body;Body;Body				0.0444229	0.0525209	0.397657	0.792375	0.67288	0.0444229	0.0330585	0.179024	0.0449241	0.0530404	0.397007	0.103893	0.119865	0.545366	0.678929					0.0444229	0.0525209	0.397657	0.796391
cg15829114	3	DDHD1;DDHD1;DDHD1	Body;Body;Body				0.0739518	0.0867918	0.394181	0.530954	0.76684	0.0739518	0.044719	0.0981885	0.0651596	0.0915301	0.476531	-0.00951769	0.1441	0.958013	0.600382					0.0739518	0.0867918	0.394181	0.796391
cg16993186	3	CELF2;CELF2;CELF2;CELF2	Body;Body;Body;Body				-0.099378	0.119618	0.40609	6.90701	0.0316345	-0.099378	0.222294	0.654834	-0.072357	0.127866	0.571474	0.170656	0.714094	0.85066	0.750148					-0.099378	0.119618	0.40609	0.796391
cg19713429	3	CAPZB	Body				0.049485	0.0598879	0.408638	1.36411	0.505577	0.049485	0.0494594	0.31706	0.0550263	0.0604777	0.362895	0.208544	0.148795	0.394531	0.450838					0.049485	0.0598879	0.408638	0.796391
cg22548335	3	SLC28A1;SLC28A1;SLC28A1	Body;Body;Body				-0.104091	0.124564	0.403354	1.64793	0.438689	-0.104091	0.11307	0.357263	-0.0861331	0.126946	0.497453	0.0323398	0.269146	0.923871	0.660663					-0.104091	0.124564	0.403354	0.796391
cg12012114	4						0.147612	0.144394	0.306646	4.3743	0.22378	0.147612	0.174359	0.397218	0.122199	0.16114	0.448247	-0.0704069	0.344413	0.856936	0.528537					0.147612	0.174359	0.397218	0.796391
cg15059804	6	ZNF362	3'UTR				-0.0471769	0.0546988	0.388421	5.37915	0.37138	-0.0471769	0.0567347	0.405672	-0.030555	0.0624474	0.624636	0.203859	0.204176	0.374567	0.270962					-0.0471769	0.0567347	0.405672	0.796391
cg25945207	2						-0.0813527	0.0990827	0.411613	0.0660752	0.797139	-0.0813527	0.0254693	0.00140245												-0.0813527	0.0990827	0.411613	0.800825
cg26769493	1			0.133468	0.163975	0.415672																				0.133468	0.163975	0.415672	0.804616
cg00569896	3						0.03604	0.0442723	0.415615	0.396127	0.820318	0.03604	0.0197031	0.0673767	0.0359896	0.0452022	0.42592	0.835912	1.33807	0.644515	0.656845					0.03604	0.0442723	0.415615	0.804616
cg12590902	3	ERI3	Body				0.0825776	0.101204	0.414528	0.211552	0.899626	0.0825776	0.0329149	0.0121134	0.0755298	0.1047	0.47067	0.0569578	0.687436	0.947373	0.976024					0.0825776	0.101204	0.414528	0.804616
cg12526894	4						-0.0950157	0.065806	0.148774	9.54152	0.0228938	-0.0950157	0.117358	0.418158	-0.0636941	0.064996	0.327101	0.0681768	0.549385	0.912586	0.78769					-0.0950157	0.117358	0.418158	0.808062
cg12378834	1	C5orf66	5'UTR	0.186998	0.234201	0.42461																				0.186998	0.234201	0.42461	0.812297
cg11307857	2	FLI1;FLI1;FLI1;FLI1	5'UTR;5'UTR;5'UTR;Body				-0.374153	0.468295	0.424309	20.9885	4.62046e-06	-0.374153	2.14541	0.861554												-0.374153	0.468295	0.424309	0.812297
cg13714975	2						0.0624353	0.0781327	0.424237	0.338895	0.560467	0.0624353	0.0454847	0.169857												0.0624353	0.0781327	0.424237	0.812297
cg06647068	4	CHST11	Body				0.121852	0.149561	0.415228	3.08491	0.378718	0.121852	0.151663	0.421722	0.236669	0.158566	0.135552	0.616791	0.386655	0.251721	0.299512					0.121852	0.151663	0.421722	0.812297
cg21152829	4	ETV7;ETV7;ETV7;ETV7;ETV7;ETV7;ETV7;ETV7	5'UTR;5'UTR;Body;Body;Body;Body;Body;5'UTR				-0.0729851	0.0709544	0.303658	4.96601	0.174303	-0.0729851	0.0912898	0.424008	-0.0695061	0.0799989	0.384935	0.111535	0.163126	0.564728	0.320775					-0.0729851	0.0912898	0.424008	0.812297
cg15999700	5	CLN8	Body				0.067395	0.0644618	0.295791	6.83992	0.144593	0.067395	0.0842943	0.423989	0.104611	0.0751631	0.163985	0.234817	0.26342	0.438379	0.546979					0.067395	0.0842943	0.423989	0.812297
cg11931220	2						-0.166643	0.210225	0.42796	1.2072	0.271887	-0.166643	0.23098	0.470627												-0.166643	0.210225	0.42796	0.812754
cg11557553	3	AHRR;LOC100310782	Body;TSS1500				-0.187148	0.23529	0.426385	0.60033	0.740696	-0.187148	0.128909	0.146562	-0.170279	0.247049	0.490665	-0.283863	1.62862	0.890143	0.96184					-0.187148	0.23529	0.426385	0.812754
cg25579419	3	KIAA1522	Body				0.0921545	0.116367	0.428401	4.28952	0.117096	0.0921545	0.170419	0.588678	0.0577085	0.133685	0.665977	0.279216	0.247364	0.461538	0.490663					0.0921545	0.116367	0.428401	0.812754
cg22635676	4	SNED1	Body				0.00719929	0.0150294	0.63193	1.09264	0.778852	0.00719929	0.00907027	0.427356	0.00689668	0.0150124	0.645948	0.0110007	0.0272741	0.725733	0.88271					0.00719929	0.00907027	0.427356	0.812754
cg23378941	5	PRKCA	Body				-0.0523766	0.0536944	0.329333	6.06868	0.194077	-0.0523766	0.0661373	0.428397	-0.079851	0.0562155	0.155478	-0.155083	0.216267	0.525106	0.648445					-0.0523766	0.0661373	0.428397	0.812754
cg26718213	4	SNED1	Body				0.0175924	0.0368486	0.633061	1.09416	0.778485	0.0175924	0.0222536	0.429212	0.0168288	0.0395391	0.670382	0.0267222	0.0667755	0.727721	0.884844					0.0175924	0.0222536	0.429212	0.812944
cg25722983	2	STK40	5'UTR				-0.131861	0.16751	0.431176	0.949754	0.329782	-0.131861	0.163248	0.419243												-0.131861	0.16751	0.431176	0.81397
cg00988037	4	SSBP3;SSBP3;SSBP3	Body;Body;Body				-0.109037	0.0881151	0.215926	7.40669	0.060005	-0.109037	0.138453	0.430968	-0.159673	0.0993878	0.108149	-0.235741	0.334836	0.554334	0.70754					-0.109037	0.138453	0.430968	0.81397
cg06688763	4	CDK6;CDK6	3'UTR;3'UTR				0.0378612	0.0332149	0.254333	6.31701	0.0971653	0.0378612	0.0481979	0.432139	0.0526632	0.0349128	0.131447	0.196043	0.0756711	0.122259	0.14549					0.0378612	0.0481979	0.432139	0.814443
cg01089538	3	ST6GAL1;ST6GAL1;ST6GAL1	5'UTR;5'UTR;5'UTR				0.12354	0.158169	0.434766	0.376328	0.828479	0.12354	0.0686105	0.0717659	0.141466	0.161032	0.379674	0.472124	0.874778	0.684933	0.754935					0.12354	0.158169	0.434766	0.815365
cg16712581	3	HERC3;HERC3	5'UTR;5'UTR				0.0818152	0.104691	0.434513	1.18681	0.552443	0.0818152	0.0806465	0.310348	0.0828092	0.106933	0.438693	0.0334897	0.243625	0.913033	0.860319					0.0818152	0.104691	0.434513	0.815365
cg15026637	4						0.0405833	0.0625587	0.516517	2.06819	0.558375	0.0405833	0.0519424	0.434618	0.0208141	0.0639577	0.744852	-0.0516084	0.0905516	0.626209	0.294401					0.0405833	0.0519424	0.434618	0.815365
cg06049452	2	CHMP4B	Body				-0.102524	0.131659	0.436148	0.195124	0.658686	-0.102524	0.0581574	0.0779211												-0.102524	0.131659	0.436148	0.816618
cg08230697	4	STAB2	Body				-0.0739756	0.0776149	0.340534	4.55286	0.207624	-0.0739756	0.0956152	0.43912	-0.0746679	0.0784013	0.340904	-1.06746	0.585908	0.210058	0.229265					-0.0739756	0.0956152	0.43912	0.820838
cg04774679	1	AGAP1;AGAP1;AGAP1	Body;Body;Body	-0.142187	0.185244	0.442744																				-0.142187	0.185244	0.442744	0.82085
cg15190241	1			0.228426	0.296107	0.440453																				0.228426	0.296107	0.440453	0.82085
cg05330314	3	ARHGAP15	Body				0.0515792	0.067159	0.442477	1.38834	0.499488	0.0515792	0.0559548	0.356632	0.0398808	0.0719989	0.579641	0.0781161	0.149998	0.694338	0.870283					0.0515792	0.067159	0.442477	0.82085
cg07339236	3	ATP9A	Body				0.167294	0.218281	0.443431	0.301562	0.860036	0.167294	0.0847598	0.0484116	0.129139	0.23161	0.577138	-0.243794	0.864267	0.824969	0.709132					0.167294	0.218281	0.443431	0.82085
cg15051432	3						0.0648187	0.0842117	0.441471	2.24558	0.325371	0.0648187	0.0892322	0.467591	0.0992069	0.0915684	0.278623	0.391063	0.233571	0.342763	0.374827					0.0648187	0.0842117	0.441471	0.82085
cg05668853	4	RAB34;RAB34;RAB34;RAB34;RAB34;RAB34;RAB34	Body;Body;Body;Body;Body;Body;Body				-0.122839	0.0962324	0.201786	8.2978	0.0402418	-0.122839	0.160045	0.442769	-0.006411	0.107715	0.952539	0.0244699	0.375799	0.954006	0.69575					-0.122839	0.160045	0.442769	0.82085
cg26030431	1			0.22372	0.29274	0.444732																				0.22372	0.29274	0.444732	0.821927
cg00871610	1	MIR802	Body	0.245498	0.322445	0.44644																				0.245498	0.322445	0.44644	0.822347
cg02274315	2	SLC6A6;SLC6A6;SLC6A6;SLC6A6	TSS1500;TSS1500;TSS1500;TSS1500				-0.14299	0.188087	0.447115	1.82892	0.176256	-0.14299	0.254363	0.574016												-0.14299	0.188087	0.447115	0.822347
cg06338710	2	GFI1;GFI1;GFI1	Body;Body;Body				-0.0219092	0.0287728	0.446385	0.455586	0.499694	-0.0219092	0.0194208	0.259265												-0.0219092	0.0287728	0.446385	0.822347
cg26138250	3						-0.066525	0.0877655	0.44846	0.252619	0.881342	-0.066525	0.0311919	0.0329442	-0.0734147	0.0879706	0.403979	-0.0771982	0.124574	0.646817	0.923512					-0.066525	0.0877655	0.44846	0.823496
cg21911711	1	F2RL3	TSS1500	-0.0500025	0.0662533	0.450419																				-0.0500025	0.0662533	0.450419	0.825768
cg09338374	4						0.119079	0.100027	0.233862	7.51714	0.0571197	0.119079	0.158337	0.452015	0.147907	0.104706	0.157777	0.202455	0.248304	0.500526	0.668632					0.119079	0.158337	0.452015	0.827368
cg19089201	3	MYO1G	3'UTR				0.0239416	0.031927	0.453324	0.303918	0.859023	0.0239416	0.0124458	0.0543957	0.0232119	0.031848	0.466104	0.0056665	0.0591191	0.939167	0.775914					0.0239416	0.031927	0.453324	0.828439
cg03636183	1	F2RL3	Body	-0.064054	0.085706	0.454841																				-0.064054	0.085706	0.454841	0.828691
cg06636831	5	CLEC3B	Body				0.0426121	0.0422985	0.313735	7.27011	0.122284	0.0426121	0.057025	0.454911	0.09636	0.0559112	0.0848078	0.228385	0.142451	0.207209	0.25663					0.0426121	0.057025	0.454911	0.828691
cg01340229	1			0.401822	0.543309	0.459553																				0.401822	0.543309	0.459553	0.83165
cg10611508	2						0.161285	0.218376	0.46017	0.0500023	0.823059	0.161285	0.0488314	0.000956919												0.161285	0.218376	0.46017	0.83165
cg18258887	2	LOC101929710	Body				-0.161379	0.217499	0.458101	0.870052	0.350941	-0.161379	0.202876	0.426347												-0.161379	0.217499	0.458101	0.83165
cg04490079	3	OR5K2	TSS1500				-0.0969213	0.131088	0.459688	19.1314	7.00917e-05	-0.0969213	0.405435	0.811063	-0.0197678	0.136943	0.885224	0.392418	0.254301	0.366052	0.213455					-0.0969213	0.131088	0.459688	0.83165
cg00255726	4	DOK2	Body				-0.101311	0.0858992	0.238232	7.64378	0.053977	-0.101311	0.137114	0.45998	-0.0847941	0.0935519	0.364732	-0.123508	0.30818	0.727351	0.939417					-0.101311	0.137114	0.45998	0.83165
cg08868759	1	AKT3;AKT3;AKT3	Body;Body;Body	-0.153812	0.214966	0.474289																				-0.153812	0.214966	0.474289	0.837096
cg10190813	1	HUS1	Body	0.142275	0.196287	0.468555																				0.142275	0.196287	0.468555	0.837096
cg14074174	1	SNAPC2;SNAPC2	Body;Body	-0.336029	0.46952	0.474185																				-0.336029	0.46952	0.474185	0.837096
cg09109520	2	GPR56;GPR56;GPR56;GPR56;GPR56;GPR56;GPR56;GPR56;GPR56	5'UTR;5'UTR;5'UTR;5'UTR;5'UTR;1stExon;5'UTR;5'UTR;5'UTR				0.083541	0.117098	0.475581	1.20167	0.272987	0.083541	0.128364	0.515167												0.083541	0.117098	0.475581	0.837096
cg17010972	2	LOC100506985	Body				-0.154055	0.215956	0.475623	0.399971	0.527104	-0.154055	0.136578	0.259336												-0.154055	0.215956	0.475623	0.837096
cg22888990	2						-0.0738285	0.101244	0.46587	3.69339	0.0546284	-0.0738285	0.194572	0.704361												-0.0738285	0.101244	0.46587	0.837096
cg07812250	3	C16orf45;C16orf45	Body;Body				-0.0637206	0.0883451	0.470744	0.152091	0.926774	-0.0637206	0.0243623	0.00890871	-0.069655	0.0900488	0.439212	-0.0322542	0.417351	0.950898	0.950986					-0.0637206	0.0883451	0.470744	0.837096
cg05845217	4						0.0298458	0.0687987	0.664423	1.06257	0.786118	0.0298458	0.0409447	0.466044	0.0274435	0.070673	0.697782	0.0253273	0.161971	0.8901	0.978215					0.0298458	0.0409447	0.466044	0.837096
cg25984701	4	INTS6;INTS6;INTS6	Body;Body;5'UTR				-0.0322514	0.0746494	0.665714	1.09456	0.778386	-0.0322514	0.0450906	0.474451	-0.0182876	0.0811305	0.821661	0.0953251	0.16223	0.616309	0.469203					-0.0322514	0.0450906	0.474451	0.837096
cg10552523	5	IFITM1	TSS1500				0.031491	0.0814641	0.699079	1.13916	0.888011	0.031491	0.0434738	0.46884	0.0115449	0.0883457	0.896029	-0.022072	0.132595	0.87838	0.643969					0.031491	0.0434738	0.46884	0.837096
cg15246238	5	FSCN1	Body				-0.0332692	0.0460665	0.470172	4.0975	0.392971	-0.0332692	0.0466246	0.475502	-0.0237329	0.0479371	0.620541	-0.0464904	0.153738	0.7821	0.932648					-0.0332692	0.0466246	0.475502	0.837096
cg22937563	5	LMX1A;LMX1A	TSS1500;TSS1500				-0.0480331	0.0624411	0.441743	4.5881	0.332229	-0.0480331	0.066874	0.472595	0.0258389	0.0707787	0.715062	0.0401952	0.247157	0.881147	0.732685					-0.0480331	0.066874	0.472595	0.837096
cg24597159	5						0.0940797	0.103874	0.365091	6.34059	0.175116	0.0940797	0.130781	0.471913	0.104138	0.116732	0.372335	0.0595025	0.228731	0.811587	0.854089					0.0940797	0.130781	0.471913	0.837096
cg06517956	6	ATXN7L1	Body				0.0471164	0.109542	0.667108	1.75616	0.88175	0.0471164	0.0649201	0.467986	0.0628098	0.12752	0.62233	0.464994	0.365907	0.272679	0.297421					0.0471164	0.0649201	0.467986	0.837096
cg21860785	6	ESRRG;ESRRG;ESRRG;ESRRG;ESRRG;ESRRG;ESRRG;ESRRG;ESRRG;ESRRG;ESRRG;ESRRG;ESRRG;ESRRG;ESRRG;ESRRG	Body;Body;Body;Body;Body;Body;Body;Body;Body;Body;Body;Body;Body;Body;Body;5'UTR				-0.033853	0.0826877	0.68224	1.62143	0.898645	-0.033853	0.0470874	0.472179	0.00655154	0.0931141	0.943907	0.0400027	0.173565	0.829029	0.653707					-0.033853	0.0470874	0.472179	0.837096
cg25061445	6	GCOM1;GCOM1;GCOM1;GCOM1;GCOM1;MYZAP;MYZAP;GCOM1;GCOM1;GCOM1	Body;Body;Body;Body;Body;Body;Body;Body;Body;Body				0.0468165	0.050715	0.35594	8.08559	0.151581	0.0468165	0.0644922	0.467885	-0.0161797	0.0692529	0.81527	-0.0624656	0.124997	0.6435	0.36574					0.0468165	0.0644922	0.467885	0.837096
cg10176717	8						0.0342799	0.0518381	0.508427	5.9595	0.544486	0.0342799	0.0478305	0.473561	-0.000871581	0.0594898	0.988311	-0.0833644	0.142689	0.580346	0.410244					0.0342799	0.0478305	0.473561	0.837096
cg14466441	1			-0.222372	0.312968	0.477378																				-0.222372	0.312968	0.477378	0.838894
cg23401251	1	IFT172	Body	0.213184	0.302011	0.480261																				0.213184	0.302011	0.480261	0.83921
cg06697407	4	TSPAN9;TSPAN9	5'UTR;5'UTR				-0.0138309	0.0334772	0.679502	1.0322	0.79346	-0.0138309	0.0196368	0.481225	-0.0159485	0.0314817	0.612438	-0.0441471	0.0466842	0.444142	0.449836					-0.0138309	0.0196368	0.481225	0.83921
cg00238508	5						0.0214132	0.0446067	0.631195	1.85764	0.761922	0.0214132	0.0303984	0.481171	0.0221556	0.0478138	0.643097	0.0614172	0.191158	0.769074	0.843402					0.0214132	0.0303984	0.481171	0.83921
cg03604011	5	AHRR	Body				-0.0539983	0.0816762	0.508531	3.50182	0.477601	-0.0539983	0.0764209	0.479821	-0.0772811	0.0865508	0.371912	-0.0734921	0.172155	0.69824	0.903528					-0.0539983	0.0764209	0.479821	0.83921
cg19372602	5						-0.0688965	0.0871762	0.429345	4.97804	0.289558	-0.0688965	0.0972517	0.478675	-0.133985	0.111041	0.227576	-0.11342	0.228618	0.653887	0.837853					-0.0688965	0.0972517	0.478675	0.83921
cg13687887	3	EBF1;EBF1;EBF1	Body;Body;Body				-0.0652581	0.0930115	0.48292	1.76292	0.414178	-0.0652581	0.0873248	0.45488	-0.086554	0.0950592	0.362545	-0.681266	0.50971	0.408924	0.434778					-0.0652581	0.0930115	0.48292	0.840884
cg01444574	1			0.346852	0.499256	0.48722																				0.346852	0.499256	0.48722	0.843636
cg19736047	1			-0.0739444	0.107144	0.490106																				-0.0739444	0.107144	0.490106	0.843636
cg22706402	2						-0.203459	0.295215	0.490705	0.129518	0.718932	-0.203459	0.106244	0.0554904												-0.203459	0.295215	0.490705	0.843636
cg22798948	2						0.12153	0.176515	0.491137	0.089464	0.76486	0.12153	0.0527965	0.0213426												0.12153	0.176515	0.491137	0.843636
cg04535902	3	GFI1;GFI1;GFI1	Body;Body;Body				-0.0202842	0.029396	0.490175	0.874994	0.64565	-0.0202842	0.0194436	0.296841	-0.0219824	0.029504	0.456231	-0.03852	0.0811516	0.717865	0.849394					-0.0202842	0.029396	0.490175	0.843636
cg02780210	4						0.0751983	0.0750873	0.316596	6.32852	0.0966763	0.0751983	0.109058	0.490492	0.10727	0.0797935	0.178835	0.417588	0.179949	0.146076	0.171331					0.0751983	0.109058	0.490492	0.843636
cg04284610	4	ETS2;ETS2	5'UTR;Body				-0.132064	0.0630994	0.0363536	27.4783	4.67331e-06	-0.132064	0.190967	0.489219	-0.0735929	0.0682221	0.280711	0.0971997	0.303073	0.778837	0.430909					-0.132064	0.190967	0.489219	0.843636
cg05387815	6	ZNF578	5'UTR				-0.0513361	0.0509373	0.313536	10.5933	0.0600673	-0.0513361	0.0741423	0.488686	-0.0903147	0.0605569	0.135856	-0.176746	0.141924	0.280969	0.359684					-0.0513361	0.0741423	0.488686	0.843636
cg05448404	6	CPLX1	3'UTR				-0.024634	0.0197885	0.213181	16.0444	0.00671848	-0.024634	0.0354478	0.487094	-0.0295583	0.0275675	0.283624	-0.0439917	0.0839887	0.628111	0.807131					-0.024634	0.0354478	0.487094	0.843636
cg01594685	3	IL32;IL32;IL32;IL32;IL32;IL32;IL32;IL32	TSS1500;TSS1500;TSS1500;TSS1500;TSS1500;TSS1500;TSS1500;TSS1500				0.078304	0.114498	0.494047	1.86447	0.393674	0.078304	0.110551	0.478754	0.0903866	0.115723	0.434768	0.2531	0.245698	0.490554	0.563706					0.078304	0.114498	0.494047	0.84736
cg23079012	1			-0.113706	0.16689	0.49567																				-0.113706	0.16689	0.49567	0.847486
cg26337070	2	ATOH8	Body				0.0418528	0.0613643	0.495215	1.31211	0.252013	0.0418528	0.0702912	0.551563												0.0418528	0.0613643	0.495215	0.847486
cg26671366	4	EDAR;EDAR	1stExon;5'UTR				-0.103589	0.0910533	0.255258	8.39091	0.0385873	-0.103589	0.152279	0.496342	-0.182935	0.103371	0.0767786	-0.14858	0.593845	0.825787	0.943671					-0.103589	0.152279	0.496342	0.847486
cg23353945	1			0.153015	0.226462	0.499247																				0.153015	0.226462	0.499247	0.847811
cg22761205	2	PTDSS2	Body				-0.325901	0.483451	0.500238	0.380319	0.537433	-0.325901	0.298144	0.27435												-0.325901	0.483451	0.500238	0.847811
cg07986378	3	ETV6	Body				-0.145253	0.21413	0.497554	1.93673	0.379703	-0.145253	0.210716	0.490613	-0.0899079	0.236525	0.703856	-0.30128	0.753451	0.757836	0.859428					-0.145253	0.21413	0.497554	0.847811
cg03650189	4	ICAM5	Body				0.0499763	0.0455995	0.273085	7.91073	0.0478932	0.0499763	0.074047	0.499722	0.0481382	0.0503765	0.33929	0.0203479	0.184579	0.922285	0.871109					0.0499763	0.074047	0.499722	0.847811
cg26882438	4	PARP14	TSS1500				0.0488478	0.0556532	0.380097	5.05561	0.16777	0.0488478	0.0722464	0.498959	0.0373656	0.0601859	0.534707	0.114778	0.177371	0.583917	0.713337					0.0488478	0.0722464	0.498959	0.847811
cg26655345	2	NFIB;NFIB;NFIB	Body;Body;Body				0.0614174	0.0916292	0.502678	0.421712	0.516084	0.0614174	0.0595034	0.301994												0.0614174	0.0916292	0.502678	0.849429
cg11801110	3	PIM3	Body				0.07931	0.118144	0.50203	0.168013	0.919425	0.07931	0.0342427	0.0205522	0.0833732	0.119109	0.483944	0.036141	0.286358	0.920075	0.89559					0.07931	0.118144	0.50203	0.849429
cg06014707	3	MIR2052HG	Body				0.0265413	0.0398996	0.505921	3.41559	0.181265	0.0265413	0.0521419	0.610738	0.0430004	0.0404006	0.28717	0.129701	0.131787	0.505078	0.546351					0.0265413	0.0398996	0.505921	0.851138
cg09636313	3						0.0513851	0.0772339	0.505847	0.26729	0.874901	0.0513851	0.0282348	0.0687707	0.0589654	0.0803574	0.463077	0.0735565	0.0949599	0.580427	0.757044					0.0513851	0.0772339	0.505847	0.851138
cg07715777	4						-0.0501582	0.0874821	0.566406	2.21419	0.529159	-0.0501582	0.0751565	0.504527	-0.0558513	0.0968683	0.56423	0.174928	0.182461	0.438871	0.295025					-0.0501582	0.0751565	0.504527	0.851138
cg11666632	1	UBE2D3;UBE2D3	Body;5'UTR	0.121794	0.183724	0.507381																				0.121794	0.183724	0.507381	0.85234
cg02716826	1	SUGT1P1;AQP3	Body;Body	0.151854	0.238253	0.523889																				0.151854	0.238253	0.523889	0.85253
cg21212234	1			0.108503	0.168597	0.519858																				0.108503	0.168597	0.519858	0.85253
cg01140244	2	INPP5A	Body				0.237148	0.364122	0.51486	1.49823	0.220943	0.237148	0.445694	0.594665												0.237148	0.364122	0.51486	0.85253
cg11207515	2	CNTNAP2	Body				-0.0417562	0.0654214	0.523301	0.0265178	0.870642	-0.0417562	0.0106534	8.87291e-05												-0.0417562	0.0654214	0.523301	0.85253
cg12876356	2	GFI1;GFI1;GFI1	Body;Body;Body				-0.0154911	0.0234554	0.508965	0.599207	0.438881	-0.0154911	0.0181565	0.393548												-0.0154911	0.0234554	0.508965	0.85253
cg18146737	2	GFI1;GFI1;GFI1	Body;Body;Body				-0.0092793	0.0145322	0.523126	0.627675	0.428209	-0.0092793	0.0115133	0.420263												-0.0092793	0.0145322	0.523126	0.85253
cg25730428	2	MAS1L	1stExon				0.15961	0.243689	0.512483	0.731863	0.39228	0.15961	0.208473	0.443905												0.15961	0.243689	0.512483	0.85253
cg03322922	3	SAMD10	Body				-0.067794	0.106015	0.522512	1.6789	0.431948	-0.067794	0.0971323	0.485205	-0.109677	0.109887	0.318235	-0.84137	1.04501	0.56846	0.59262					-0.067794	0.106015	0.522512	0.85253
cg09662411	3	GFI1;GFI1;GFI1	Body;Body;Body				-0.0211694	0.032311	0.512356	0.921884	0.630689	-0.0211694	0.0219368	0.334538	-0.0229021	0.0332379	0.490801	-0.0299847	0.0819074	0.776593	0.925775					-0.0211694	0.032311	0.512356	0.85253
cg17407859	3	LINC01322	Body				-0.0214417	0.0329403	0.515094	5.70505	0.0576984	-0.0214417	0.0556343	0.699938	-0.0310319	0.0359378	0.387869	-0.444055	0.180954	0.246345	0.253692					-0.0214417	0.0329403	0.515094	0.85253
cg18316974	3	GFI1;GFI1;GFI1	Body;Body;Body				-0.0107105	0.0166502	0.520051	0.937346	0.625832	-0.0107105	0.0113987	0.347409	-0.0116223	0.0170339	0.495048	-0.0139961	0.0417871	0.794248	0.945558					-0.0107105	0.0166502	0.520051	0.85253
cg20481941	3	LINC01227;LINC01227	Body;TSS1500				0.109191	0.170389	0.52163	1.39734	0.497247	0.109191	0.142422	0.443276	0.118051	0.186159	0.525988	0.363379	0.300815	0.44021	0.492035					0.109191	0.170389	0.52163	0.85253
cg06512918	4						0.182533	0.229213	0.42583	4.61028	0.202662	0.182533	0.284147	0.520619	0.272854	0.241046	0.257653	1.97903	2.33414	0.485803	0.518796					0.182533	0.284147	0.520619	0.85253
cg20682754	4						-0.0325983	0.0831033	0.694865	1.13021	0.769786	-0.0325983	0.0510079	0.52277	-0.0230746	0.0889035	0.795213	0.0746119	0.183976	0.724342	0.580699					-0.0325983	0.0510079	0.52277	0.85253
cg21990700	4	LOC283314;C1RL	TSS200;Body				0.067971	0.0839317	0.418034	4.56284	0.206753	0.067971	0.10351	0.5114	0.106748	0.0900288	0.235738	0.376867	0.196983	0.195847	0.22517					0.067971	0.10351	0.5114	0.85253
cg26703534	4	AHRR	Body				-0.0419817	0.151906	0.782267	0.546319	0.908604	-0.0419817	0.0648242	0.517228	-0.0248102	0.165705	0.880981	-0.053166	0.314767	0.881408	0.971325					-0.0419817	0.0648242	0.517228	0.85253
cg27286120	4	PCDH9;PCDH9;PCDH9;PCDH9	5'UTR;5'UTR;ExonBnd;ExonBnd				0.0156956	0.0270043	0.561089	2.36306	0.500547	0.0156956	0.0239668	0.51254	0.0172439	0.0290401	0.552648	-0.0226365	0.0560604	0.72545	0.516924					0.0156956	0.0239668	0.51254	0.85253
cg17309085	5	CNTN5;CNTN5;CNTN5;CNTN5	Body;Body;Body;Body				-0.00713831	0.0307289	0.816305	0.521588	0.971366	-0.00713831	0.0110964	0.520028	-0.0123864	0.0340181	0.715775	-0.0158977	0.0461029	0.752982	0.815301					-0.00713831	0.0110964	0.520028	0.85253
cg18446336	5	GNA12	Body				0.0281477	0.0440739	0.523052	3.90217	0.419408	0.0281477	0.0435316	0.517888	0.0299042	0.0492794	0.543963	0.0809555	0.186616	0.693731	0.788262					0.0281477	0.0435316	0.517888	0.85253
cg09257665	6	LARGE;LARGE	Body;Body				0.0740038	0.0683626	0.279023	13.8412	0.0166499	0.0740038	0.113742	0.515287	-0.0205239	0.0773099	0.790643	-0.191541	0.195041	0.381674	0.188363					0.0740038	0.113742	0.515287	0.85253
cg04122498	7	PRR5-ARHGAP8;ARHGAP8;ARHGAP8;ARHGAP8	Body;Body;Body;Body				0.0601656	0.0667043	0.36707	11.4669	0.0749733	0.0601656	0.0922152	0.514112	0.0471368	0.0817343	0.564137	0.0337345	0.227607	0.887966	0.901984					0.0601656	0.0922152	0.514112	0.85253
cg23716779	10	PNMAL2;PNMAL2;PPP5D1	1stExon;5'UTR;Body				0.0365565	0.0483867	0.449944	11.7884	0.225506	0.0365565	0.0553772	0.509166	0.0413875	0.0620147	0.504528	-0.0270775	0.136953	0.8482	0.622138					0.0365565	0.0553772	0.509166	0.85253
cg18335991	2	SEMA7A;SEMA7A;SEMA7A	Body;Body;5'UTR				-0.148227	0.234518	0.527356	5.37962	0.0203733	-0.148227	0.543942	0.785234												-0.148227	0.234518	0.527356	0.855737
cg23161492	7	ANPEP	5'UTR				-0.020788	0.0355214	0.558396	5.13981	0.52601	-0.020788	0.0328767	0.527189	-0.0340008	0.0357191	0.34115	-0.17751	0.106182	0.155435	0.178077					-0.020788	0.0328767	0.527189	0.855737
cg08774778	1			0.29213	0.466017	0.530747																				0.29213	0.466017	0.530747	0.856158
cg16254309	1	CNTNAP2	Body	0.128513	0.205621	0.531971																				0.128513	0.205621	0.531971	0.856158
cg22711149	1	SNHG4;SNHG4;MATR3;MATR3;MATR3	Body;Body;5'UTR;5'UTR;5'UTR	0.132841	0.213004	0.532854																				0.132841	0.213004	0.532854	0.856158
cg23205886	1	SNHG4;MATR3	Body;5'UTR	0.210986	0.338305	0.532854																				0.210986	0.338305	0.532854	0.856158
cg08440485	2	MLANA;MLANA	ExonBnd;Body				0.0794351	0.126106	0.528756	0.315503	0.574323	0.0794351	0.0708335	0.262103												0.0794351	0.126106	0.528756	0.856158
cg19563365	2						0.0435	0.0695638	0.531758	0.00148121	0.9693	0.0435	0.00267727	2.31132e-59												0.0435	0.0695638	0.531758	0.856158
cg03547355	4						-0.0484295	0.111531	0.664125	1.43153	0.698161	-0.0484295	0.0770432	0.52961	-0.0438335	0.115325	0.703881	-0.167751	0.202425	0.494422	0.55317					-0.0484295	0.0770432	0.52961	0.856158
cg00298065	3	ZNF274;ZNF274;ZNF274	Body;Body;5'UTR				-0.03486	0.0561687	0.534843	1.60111	0.449079	-0.03486	0.0502563	0.487905	-0.0348849	0.0602751	0.56275	-0.00716113	0.130151	0.965007	0.843498					-0.03486	0.0561687	0.534843	0.858149
cg17370412	1	CYTSB;CYTSB	Body;Body	-0.157144	0.255105	0.537895																				-0.157144	0.255105	0.537895	0.859605
cg24016523	1	LOC100506551;FBXW8;FBXW8	Body;Body;Body	-0.114312	0.185757	0.538301																				-0.114312	0.185757	0.538301	0.859605
cg02786370	3	TNIP2;TNIP2;TNIP2	Body;Body;Body				-0.0514331	0.0838276	0.539507	0.225031	0.893583	-0.0514331	0.0281186	0.0673772	-0.0711129	0.0857798	0.407095	-0.188213	0.30838	0.651145	0.725056					-0.0514331	0.0838276	0.539507	0.859605
cg21900712	3	EFTUD1;EFTUD1	Body;Body				-0.0889469	0.144298	0.537622	0.909033	0.634755	-0.0889469	0.0972823	0.36055	-0.0752971	0.160947	0.639901	0.268387	0.572613	0.72097	0.635378					-0.0889469	0.144298	0.537622	0.859605
cg21199085	5	MYO1E	Body				-0.0204206	0.028252	0.469802	5.53284	0.236858	-0.0204206	0.0332272	0.538835	-0.0224429	0.0311342	0.471006	0.0380369	0.0724436	0.635876	0.428398					-0.0204206	0.0332272	0.538835	0.859605
cg27573991	9	C1orf150	1stExon				-0.0133209	0.0218255	0.541638	8.0133	0.432172	-0.0133209	0.0218436	0.541974	0.000387913	0.0268892	0.98849	0.0283906	0.0482999	0.575131	0.364721					-0.0133209	0.0218436	0.541974	0.862334
cg27118035	1	ZNF267	Body	-0.212675	0.350097	0.543535																				-0.212675	0.350097	0.543535	0.863109
cg21275526	2	ALDOA;ALDOA;ALDOA	TSS1500;TSS1500;5'UTR				-0.168493	0.279621	0.546791	0.0928876	0.760538	-0.168493	0.0852213	0.0480284												-0.168493	0.279621	0.546791	0.863109
cg09469355	3	SKI	Body				-0.0719464	0.11894	0.545246	1.29813	0.522533	-0.0719464	0.0958233	0.452759	-0.0844721	0.126718	0.505017	-0.0447536	0.41264	0.931223	0.955668					-0.0719464	0.11894	0.545246	0.863109
cg03194226	4	CLEC3B	TSS1500				0.0912767	0.0640952	0.154423	16.6708	0.000825905	0.0912767	0.151093	0.54577	0.0532091	0.0691367	0.441524	-0.136532	0.298436	0.692208	0.464767					0.0912767	0.151093	0.54577	0.863109
cg26275598	9						-0.0378828	0.0626668	0.545503	8.0594	0.427689	-0.0378828	0.0628991	0.546988	-0.039318	0.0768569	0.60895	-0.148268	0.139503	0.323146	0.403247					-0.0378828	0.0628991	0.546988	0.863109
cg13628881	12	CBX1;CBX1	TSS1500;TSS1500				-0.0391221	0.0485147	0.420013	19.4381	0.0536684	-0.0391221	0.0644917	0.544101	0.00480416	0.0594378	0.93558	-0.150442	0.16585	0.385691	0.481305					-0.0391221	0.0644917	0.544101	0.863109
cg09932507	4	LOC100288866	Body				-0.0742618	0.127811	0.561221	2.84007	0.416946	-0.0742618	0.124357	0.550397	-0.135912	0.139438	0.329701	-0.221952	0.189266	0.361685	0.40096					-0.0742618	0.124357	0.550397	0.866294
cg04135110	17	AHRR	Body				0.015696	0.0291206	0.589887	13.043	0.669614	0.015696	0.0262923	0.550521	0.0363143	0.0387635	0.348853	-0.058295	0.0587859	0.337096	0.167943					0.015696	0.0262923	0.550521	0.866294
cg16116425	5	CACNG4	TSS1500				-0.0491872	0.040827	0.228292	16.396	0.00253131	-0.0491872	0.0826584	0.5518	-0.0232868	0.0452698	0.606971	0.143187	0.12115	0.322396	0.156971					-0.0491872	0.0826584	0.5518	0.867114
cg02223801	1	PTPRN2;PTPRN2;PTPRN2	Body;Body;Body	-0.0748735	0.126827	0.554948																				-0.0748735	0.126827	0.554948	0.867949
cg09507934	1	ORAI2;ORAI2	TSS1500;TSS1500	0.0843193	0.143252	0.556125																				0.0843193	0.143252	0.556125	0.867949
cg01296603	2	LRP8;LRP8;LRP8;LRP8	Body;Body;Body;Body				-0.0851326	0.144429	0.555564	0.523787	0.469231	-0.0851326	0.104528	0.415387												-0.0851326	0.144429	0.555564	0.867949
cg01787382	2	MECOM	Body				0.122057	0.206509	0.554489	0.0336703	0.85441	0.122057	0.0378933	0.00127716												0.122057	0.206509	0.554489	0.867949
cg10816539	6	ARHGEF3;ARHGEF3;ARHGEF3	Body;Body;Body				0.0376884	0.0544841	0.489106	6.84098	0.232738	0.0376884	0.06373	0.554269	0.0224339	0.0653805	0.731502	-0.120554	0.094728	0.272089	0.110682					0.0376884	0.06373	0.554269	0.867949
cg16758086	1	CHD5	Body	-0.226854	0.392493	0.563277																				-0.226854	0.392493	0.563277	0.869094
cg05331214	2	SCN7A	TSS1500				-0.0623295	0.107038	0.560355	0.00303448	0.95607	-0.0623295	0.00589629	4.06262e-26												-0.0623295	0.107038	0.560355	0.869094
cg06774729	2						-0.0562729	0.0965645	0.560062	1.04649	0.306317	-0.0562729	0.0987836	0.568909												-0.0562729	0.0965645	0.560062	0.869094
cg09975715	2	MYH10	3'UTR				-0.0444265	0.0771268	0.564603	0.000179161	0.989321	-0.0444265	0.00103235	0												-0.0444265	0.0771268	0.564603	0.869094
cg13547053	2	OSBPL6;OSBPL6	TSS200;Body				0.0505428	0.0875015	0.563519	2.10427	0.146888	0.0505428	0.126931	0.690488												0.0505428	0.0875015	0.563519	0.869094
cg20420933	2						0.121296	0.209262	0.56216	0.00455058	0.946217	0.121296	0.0141164	8.50645e-18												0.121296	0.209262	0.56216	0.869094
cg20842915	2	RALA	5'UTR				0.09064	0.157596	0.565196	2.3956	0.121677	0.09064	0.243924	0.710197												0.09064	0.157596	0.565196	0.869094
cg08884752	3	SKI	Body				-0.0551476	0.0943668	0.558954	1.63385	0.441788	-0.0551476	0.0852924	0.51791	-0.0698557	0.100176	0.485595	-0.0728086	0.33056	0.861983	0.963517					-0.0551476	0.0943668	0.558954	0.869094
cg26992381	3	FOXP1;FOXP1;FOXP1;FOXP1;FOXP1	5'UTR;5'UTR;5'UTR;5'UTR;5'UTR				-0.0661693	0.114027	0.561714	2.36278	0.306852	-0.0661693	0.123938	0.593416	-0.0335822	0.121519	0.782277	-0.627709	0.435587	0.3862	0.409116					-0.0661693	0.114027	0.561714	0.869094
cg09360036	5	ZBTB16;ZBTB16	5'UTR;5'UTR				0.0439292	0.0889032	0.621219	2.95274	0.565765	0.0439292	0.0763836	0.565215	0.0839886	0.0983852	0.393287	0.436959	0.260711	0.192326	0.207125					0.0439292	0.0763836	0.565215	0.869094
cg27312979	5	SORBS1;SORBS1;SORBS1;SORBS1;SORBS1;SORBS1;SORBS1	Body;Body;Body;Body;Body;Body;Body				-0.0198174	0.0412948	0.631298	2.6806	0.612613	-0.0198174	0.033805	0.557724	-0.0127906	0.0465734	0.783598	-0.0838496	0.152452	0.620617	0.692093					-0.0198174	0.033805	0.557724	0.869094
cg18754985	1	CLDND1;CLDND1;CLDND1;CLDND1;CLDND1;CLDND1	Body;Body;Body;Body;Body;Body	-0.19432	0.339446	0.567008																				-0.19432	0.339446	0.567008	0.86986
cg00741986	3	TNIP2;TNIP2	Body;Body				0.0710433	0.124373	0.567857	0.0960723	0.953099	0.0710433	0.027259	0.00915453	0.070303	0.127546	0.581497	0.0258745	0.232492	0.92944	0.85611					0.0710433	0.124373	0.567857	0.86986
cg09137809	3	TACC1	5'UTR				0.0379833	0.0665198	0.567994	0.00433935	0.997833	0.0379833	0.00309848	1.50888e-34	0.0384982	0.065491	0.55664	0.0491982	0.216348	0.857651	0.965354					0.0379833	0.0665198	0.567994	0.86986
cg00303773	1	TOM1L2;TOM1L2;TOM1L2;TOM1L2;TOM1L2;TOM1L2	Body;Body;Body;Body;Body;Body	-0.0565932	0.0999814	0.571368																				-0.0565932	0.0999814	0.571368	0.871766
cg17155010	1	LOC100506860	Body	0.026747	0.0471592	0.570603																				0.026747	0.0471592	0.570603	0.871766
cg04919036	4						-0.0107937	0.0548849	0.844094	0.363863	0.947602	-0.0107937	0.0191144	0.572287	-0.0154456	0.057036	0.786541	-0.0484678	0.12398	0.733561	0.766966					-0.0107937	0.0191144	0.572287	0.871766
cg18683711	4						-0.0646553	0.102313	0.52743	3.75041	0.289707	-0.0646553	0.114396	0.571945	-0.0982295	0.108642	0.365912	-0.202683	0.22292	0.459208	0.533932					-0.0646553	0.114396	0.571945	0.871766
cg03272928	3	RGS12;RGS12	Body;Body				-0.0284617	0.0508155	0.575412	0.0814236	0.960106	-0.0284617	0.0102531	0.00550489	-0.0295945	0.0519187	0.568666	-0.0111916	0.12837	0.944638	0.907393					-0.0284617	0.0508155	0.575412	0.874199
cg22832557	4	ZNF578	5'UTR				0.0178011	0.0363006	0.623865	2.29138	0.514174	0.0178011	0.031725	0.574726	0.00430702	0.0382335	0.910308	-0.0421643	0.0585868	0.546453	0.32212					0.0178011	0.031725	0.574726	0.874199
cg17805294	1	SIGLEC15	Body	0.125371	0.226436	0.579803																				0.125371	0.226436	0.579803	0.876071
cg05930965	2						-0.0535822	0.097564	0.582868	0.101038	0.750587	-0.0535822	0.0310122	0.0840277												-0.0535822	0.097564	0.582868	0.876071
cg12516875	2						-0.0858293	0.155497	0.580971	0.00156568	0.968437	-0.0858293	0.00615281	3.16398e-44												-0.0858293	0.155497	0.580971	0.876071
cg08025679	3	PLEKHF1	5'UTR				0.0451978	0.0824437	0.583537	4.59878	0.10032	0.0451978	0.125015	0.717698	0.0590769	0.0799897	0.460177	0.323092	0.153591	0.282504	0.277786					0.0451978	0.0824437	0.583537	0.876071
cg26165117	3						0.0901493	0.16234	0.578681	3.37586	0.184902	0.0901493	0.210913	0.66907	0.156708	0.174061	0.367957	0.961942	0.526387	0.318756	0.331907					0.0901493	0.16234	0.578681	0.876071
cg18956562	4	TPK1;TPK1	3'UTR;3'UTR				0.0345876	0.108216	0.749258	0.995003	0.802461	0.0345876	0.062322	0.578907	0.0138044	0.124315	0.911582	-0.0689988	0.32242	0.85038	0.765554					0.0345876	0.062322	0.578907	0.876071
cg09279763	6	GNA12;GNA12;GNA12	Body;Body;Body				0.0339936	0.0399213	0.394482	12.0125	0.0346175	0.0339936	0.0618779	0.582754	-0.0159356	0.0480058	0.739926	0.027483	0.190699	0.892377	0.972531					0.0339936	0.0618779	0.582754	0.876071
cg20724032	7	ULK4	Body				0.0484218	0.0726428	0.505044	8.79053	0.185706	0.0484218	0.0879274	0.581838	0.0613957	0.0787314	0.435501	-0.0163265	0.164143	0.924634	0.650443					0.0484218	0.0879274	0.581838	0.876071
cg25420839	9	HIBADH	Body				-0.0170859	0.0291611	0.557934	9.07127	0.336319	-0.0170859	0.0310522	0.582162	-0.0184351	0.0358187	0.606777	0.0515608	0.0442859	0.282455	0.0784089					-0.0170859	0.0310522	0.582162	0.876071
cg01895164	1			0.16845	0.310984	0.588048																				0.16845	0.310984	0.588048	0.877187
cg09202659	2	JARID2	Body				0.123983	0.228931	0.588114	0.293986	0.587678	0.123983	0.124128	0.317876												0.123983	0.228931	0.588114	0.877187
cg16617301	2	PNMAL2;PNMAL2	1stExon;5'UTR				-0.0463287	0.0851739	0.586489	0.147516	0.700921	-0.0463287	0.0327134	0.156717												-0.0463287	0.0851739	0.586489	0.877187
cg08216829	4						0.0385788	0.0685224	0.573428	3.24038	0.356027	0.0385788	0.0712148	0.588008	0.0662034	0.0726238	0.361982	-0.0192808	0.251311	0.94583	0.829301					0.0385788	0.0712148	0.588008	0.877187
cg02582922	6						-0.0313498	0.0433541	0.469612	8.81485	0.116681	-0.0313498	0.0575643	0.586025	-0.00999637	0.0473491	0.832793	0.00395625	0.103374	0.971305	0.689047					-0.0313498	0.0575643	0.586025	0.877187
cg11739148	2	KLF13	Body				-0.140449	0.260373	0.5896	0.562004	0.453454	-0.140449	0.195194	0.47181												-0.140449	0.260373	0.5896	0.878259
cg11314684	1	AKT3;AKT3	Body;Body	0.143696	0.267275	0.590829																				0.143696	0.267275	0.590829	0.878306
cg22675726	3	MYOM1;MYOM1	Body;Body				-0.0323972	0.0603138	0.591167	1.50706	0.470701	-0.0323972	0.0523561	0.536057	-0.0388305	0.0589508	0.510093	-0.043485	0.125801	0.788128	0.93108					-0.0323972	0.0603138	0.591167	0.878306
cg14391923	4						0.0143346	0.0186214	0.441425	6.18983	0.102731	0.0143346	0.0267481	0.59202	0.0327207	0.0220218	0.137323	0.117852	0.0727266	0.24657	0.273125					0.0143346	0.0267481	0.59202	0.878431
cg10358466	1	MECOM;MECOM	5'UTR;Body	-0.1034	0.195519	0.596912																				-0.1034	0.195519	0.596912	0.881119
cg19589396	2						0.0362094	0.0683147	0.596086	0.0700954	0.791198	0.0362094	0.0180867	0.0452859												0.0362094	0.0683147	0.596086	0.881119
cg25189904	2	GNG12	TSS1500				-0.025058	0.047325	0.596467	3.63334	0.0566329	-0.025058	0.0902077	0.781181												-0.025058	0.047325	0.596467	0.881119
cg16176702	5	MEGF11	Body				-0.181525	0.202062	0.368993	11.421	0.0222185	-0.181525	0.341434	0.594966	-0.236096	0.278555	0.396676	-0.400927	0.513132	0.491596	0.579539					-0.181525	0.341434	0.594966	0.881119
cg19717773	6	GNA12	Body				0.0291392	0.0357421	0.414921	12.0729	0.0338027	0.0291392	0.0555393	0.59982	-0.0142212	0.0410166	0.728802	0.0148563	0.162026	0.931352	0.92857					0.0291392	0.0555393	0.59982	0.88427
cg02180507	4	C6orf89;C6orf89;C6orf89;C6orf89	Body;Body;Body;Body				0.0883141	0.121973	0.469036	5.75559	0.124126	0.0883141	0.168946	0.601157	0.113736	0.131263	0.386232	0.0722019	0.418638	0.878943	0.968714					0.0883141	0.168946	0.601157	0.885101
cg08514195	2						-0.125833	0.243101	0.604727	2.20529	0.137538	-0.125833	0.36101	0.727422												-0.125833	0.243101	0.604727	0.888072
cg15396830	4	GPRIN3	5'UTR				0.0172695	0.022768	0.448151	6.42539	0.0926517	0.0172695	0.0333207	0.60426	0.0147417	0.0242416	0.54311	-0.0302349	0.119208	0.823472	0.714156					0.0172695	0.0333207	0.60426	0.888072
cg26754262	1	MIR2052	TSS200	0.0894253	0.173883	0.607052																				0.0894253	0.173883	0.607052	0.890343
cg03358636	2	KIAA0226	5'UTR				-0.106443	0.208795	0.610194	0.806533	0.369147	-0.106443	0.187512	0.570268												-0.106443	0.208795	0.610194	0.893147
cg14731091	2	TBC1D1;TBC1D1;TBC1D1;TBC1D1	5'UTR;5'UTR;Body;Body				0.091473	0.179708	0.610746	0.320172	0.571504	0.091473	0.101685	0.36835												0.091473	0.179708	0.610746	0.893147
cg14539658	4	NDRG2;NDRG2;NDRG2;NDRG2	TSS1500;TSS1500;TSS1500;TSS1500				0.0399875	0.0695324	0.56523	3.84157	0.279088	0.0399875	0.0786831	0.611306	0.00702835	0.0744733	0.924812	-0.165029	0.127306	0.324288	0.194469					0.0399875	0.0786831	0.611306	0.893147
cg05673882	2	POLK	Body				-0.123915	0.245613	0.613901	13.9181	0.000190946	-0.123915	0.916309	0.892428												-0.123915	0.245613	0.613901	0.895597
cg01010073	7	CCM2;CCM2;CCM2;CCM2	Body;Body;Body;Body				0.0417441	0.0834785	0.617034	5.91611	0.432653	0.0417441	0.0828929	0.614549	0.0481777	0.0956169	0.614359	0.0114298	0.550791	0.984246	0.957662					0.0417441	0.0828929	0.614549	0.895597
cg14153041	4	HSPG2;HSPG2	Body;Body				0.0287381	0.080964	0.722627	1.50312	0.681551	0.0287381	0.0573096	0.616051	0.000576506	0.0917846	0.994988	-0.0581168	0.109047	0.647357	0.356473					0.0287381	0.0573096	0.616051	0.896645
cg02954149	4	CHST4;CHST4	5'UTR;5'UTR				0.0491068	0.0479858	0.306137	12.7812	0.00513446	0.0491068	0.0990463	0.620038	0.0365426	0.052648	0.487623	-0.174196	0.0805181	0.16297	0.0745804					0.0491068	0.0990463	0.620038	0.9013
cg11651896	3						-0.0224218	0.0453358	0.620903	0.21536	0.897915	-0.0224218	0.0148768	0.131768	-0.0216246	0.0465116	0.641982	-0.000931897	0.0648095	0.990847	0.723426					-0.0224218	0.0453358	0.620903	0.901413
cg03326609	3	SPATA5	Body				-0.042119	0.0854279	0.621987	0.548532	0.76013	-0.042119	0.044739	0.34648	-0.0366901	0.0857766	0.668841	-0.0213283	0.101674	0.868364	0.770429					-0.042119	0.0854279	0.621987	0.901842
cg25491122	4	PCDH9;PCDH9	Body;Body				0.0269902	0.0314185	0.39031	9.3429	0.0250628	0.0269902	0.0554454	0.626408	0.0338649	0.0446956	0.448644	-0.137458	0.117348	0.362112	0.266894					0.0269902	0.0554454	0.626408	0.907102
cg10934718	1	LOC728730	Body	-0.0779846	0.160894	0.627894																				-0.0779846	0.160894	0.627894	0.907119
cg15404535	1	ARHGAP35	Body	0.0768135	0.15853	0.628005																				0.0768135	0.15853	0.628005	0.907119
cg19459791	1			0.0570031	0.119435	0.633168																				0.0570031	0.119435	0.633168	0.910039
cg10745039	3						0.0589501	0.123529	0.633209	1.2137	0.545065	0.0589501	0.0962301	0.540144	0.0350043	0.130528	0.788565	0.188936	0.785604	0.849748	0.894082					0.0589501	0.123529	0.633209	0.910039
cg02532700	4	NCF4;NCF4	Body;Body				-0.0207661	0.034383	0.545867	4.77089	0.189363	-0.0207661	0.0433593	0.631988	-0.0246322	0.0356219	0.489257	-0.080966	0.0768882	0.402771	0.440421					-0.0207661	0.0433593	0.631988	0.910039
cg18007737	5						0.03679	0.0778312	0.636435	3.88534	0.421746	0.03679	0.0767075	0.631502	-0.000377665	0.0881384	0.996581	-0.069341	0.151058	0.677425	0.468424					0.03679	0.0767075	0.631502	0.910039
cg00699559	2	AHRR;AHRR	Body;Body				-0.0536857	0.11482	0.640096	0.867957	0.351522	-0.0536857	0.106971	0.615758												-0.0536857	0.11482	0.640096	0.910815
cg11649105	2						0.0573827	0.122549	0.639611	0.0612072	0.804598	0.0573827	0.0303188	0.0584049												0.0573827	0.122549	0.639611	0.910815
cg23771366	2	PRSS23	TSS1500				0.0474809	0.101154	0.638789	0.030123	0.862212	0.0474809	0.0175562	0.00684063												0.0474809	0.101154	0.638789	0.910815
cg02363630	3	SFRP5	TSS1500				0.0858842	0.181147	0.635419	0.161361	0.922488	0.0858842	0.0514535	0.0950854	0.0946112	0.178064	0.595189	1.10221	4.07877	0.83198	0.84439					0.0858842	0.181147	0.635419	0.910815
cg03936075	3	NEDD9;NEDD9	5'UTR;Body				-0.0403718	0.0849621	0.634663	0.619683	0.733563	-0.0403718	0.0472928	0.393296	-0.0473226	0.0865986	0.584751	-0.0572334	0.114591	0.705109	0.862573					-0.0403718	0.0849621	0.634663	0.910815
cg14180330	3						-0.0666562	0.142361	0.639627	0.660593	0.718711	-0.0666562	0.0818167	0.415243	-0.0384332	0.146868	0.793565	0.193378	0.383757	0.702845	0.5987					-0.0666562	0.142361	0.639627	0.910815
cg16029875	3	PLEKHA6	5'UTR				0.0474256	0.101406	0.640012	5.7281	0.0570374	0.0474256	0.171614	0.782279	0.0753343	0.108124	0.485964	0.717287	0.299808	0.252041	0.253781					0.0474256	0.101406	0.640012	0.910815
cg03254067	4	CLNK	Body				-0.0550402	0.14067	0.695597	2.10557	0.550786	-0.0550402	0.117849	0.640472	-0.0521063	0.143154	0.715866	0.055821	0.212733	0.817569	0.559102					-0.0550402	0.117849	0.640472	0.910815
cg15394081	4	LMO2	5'UTR				0.0307991	0.0623812	0.621501	3.36151	0.339173	0.0307991	0.0660328	0.640914	0.0229292	0.0643461	0.721584	0.034666	0.111278	0.784875	0.964275					0.0307991	0.0660328	0.640914	0.910815
cg12873476	2						0.0347661	0.0751968	0.643841	0.0667043	0.796197	0.0347661	0.0194212	0.073436												0.0347661	0.0751968	0.643841	0.913839
cg02738868	1	ELMSAN1;ELMSAN1	5'UTR;5'UTR	-0.331447	0.724559	0.64735																				-0.331447	0.724559	0.64735	0.91586
cg08233235	2	RPL28;RPL28;RPL28;RPL28	Body;Body;Body;3'UTR				-0.0644134	0.141291	0.648467	0.182563	0.66918	-0.0644134	0.0603698	0.285981												-0.0644134	0.141291	0.648467	0.91586
cg20552513	3						0.0535665	0.117446	0.648321	7.54062	0.0230449	0.0535665	0.228048	0.814293	0.126014	0.128535	0.326895	0.818123	0.304244	0.226657	0.223974					0.0535665	0.117446	0.648321	0.91586
cg25569341	4	HDAC4	Body				0.0142499	0.0265565	0.591552	4.0958	0.251304	0.0142499	0.0310299	0.646067	0.0054579	0.0277683	0.844179	-0.0180828	0.0616613	0.796954	0.590845					0.0142499	0.0310299	0.646067	0.91586
cg16611234	6						-0.021229	0.0523464	0.685075	3.98713	0.551271	-0.021229	0.0467447	0.649723	0.00497067	0.0582577	0.932005	0.0404693	0.363322	0.916675	0.872078					-0.021229	0.0467447	0.649723	0.916502
cg14391737	1	PRSS23;PRSS23;PRSS23;PRSS23;PRSS23;PRSS23;PRSS23	5'UTR;Body;Body;5'UTR;Body;Body;Body	-0.0662891	0.150992	0.660644																				-0.0662891	0.150992	0.660644	0.918425
cg01270753	2						-0.0886083	0.200636	0.658752	0.627688	0.428205	-0.0886083	0.158958	0.577231												-0.0886083	0.200636	0.658752	0.918425
cg09678315	2	NGF	5'UTR				-0.0789401	0.175874	0.653544	5.11992	0.0236527	-0.0789401	0.397954	0.84276												-0.0789401	0.175874	0.653544	0.918425
cg10062919	2	RARA;RARA;RARA;RARA	Body;Body;Body;Body				-0.189338	0.422106	0.653753	0.639262	0.423978	-0.189338	0.33749	0.574786												-0.189338	0.422106	0.653753	0.918425
cg27332104	2						0.0601807	0.137111	0.66072	1.03453	0.309096	0.0601807	0.139458	0.666082												0.0601807	0.137111	0.66072	0.918425
cg01083910	3	LOC101927043;LOC101927043	Body;Body				0.0533019	0.12096	0.659461	0.917084	0.632205	0.0533019	0.081909	0.515211	0.111809	0.138322	0.418902	0.129489	0.23597	0.680492	0.771026					0.0533019	0.12096	0.659461	0.918425
cg07784975	3						-0.046694	0.10455	0.655151	7.87	0.0195457	-0.046694	0.207394	0.821866	-0.0675581	0.108581	0.533818	-0.303468	0.318199	0.515082	0.485514					-0.046694	0.10455	0.655151	0.918425
cg16102363	3	SUFU;SUFU	Body;Body				-0.0253788	0.0570902	0.656653	3.14288	0.207745	-0.0253788	0.0715667	0.722876	-0.0258088	0.0570767	0.651142	0.290966	0.318717	0.528957	0.494295					-0.0253788	0.0570902	0.656653	0.918425
cg20294744	3	RB1	Body				-0.0313927	0.0701334	0.654432	3.90042	0.142244	-0.0313927	0.0979412	0.74857	-0.0341794	0.0770503	0.657333	-0.0852076	0.19202	0.734123	0.76906					-0.0313927	0.0701334	0.654432	0.918425
cg17355668	4						0.0180862	0.0467006	0.69855	2.31971	0.508756	0.0180862	0.0410656	0.659632	0.0200829	0.0506127	0.691518	-0.0177048	0.0800321	0.845453	0.636602					0.0180862	0.0410656	0.659632	0.918425
cg09338136	6	AHRR	Body				-0.0243241	0.074585	0.744329	2.67865	0.749383	-0.0243241	0.0545914	0.65591	-0.0556977	0.0846185	0.510396	-0.124235	0.184113	0.536811	0.584753					-0.0243241	0.0545914	0.65591	0.918425
cg15410835	12						0.0101503	0.0192499	0.59799	15.8637	0.146266	0.0101503	0.0231171	0.660602	0.0021842	0.0221968	0.921613	-0.0828573	0.0777014	0.311331	0.239481					0.0101503	0.0231171	0.660602	0.918425
cg15013801	1	ASCC1;C10orf104	TSS1500;5'UTR	0.0443496	0.10168	0.662713																				0.0443496	0.10168	0.662713	0.918962
cg14699734	2						0.0862007	0.197139	0.661924	0.568782	0.450743	0.0862007	0.148678	0.562062												0.0862007	0.197139	0.661924	0.918962
cg21181774	1	OLFML3;OLFML3;OLFML3;OLFML3;OLFML3;OLFML3	5'UTR;1stExon;1stExon;1stExon;5'UTR;5'UTR	0.0924888	0.214303	0.666047																				0.0924888	0.214303	0.666047	0.919129
cg07394519	5	LPPR1;LPPR1	Body;Body				0.0410475	0.136479	0.763597	1.93065	0.748513	0.0410475	0.094817	0.665078	0.0128241	0.154605	0.933893	0.0196441	0.837494	0.98276	0.980962					0.0410475	0.094817	0.665078	0.919129
cg11694510	5	IFITM1	TSS1500				-0.0683579	0.144768	0.636792	4.78249	0.310352	-0.0683579	0.158296	0.665861	-0.00514285	0.158081	0.974047	0.0700168	0.283005	0.820561	0.581387					-0.0683579	0.158296	0.665861	0.919129
cg07180646	7	TMEM51;TMEM51;TMEM51;TMEM51	5'UTR;5'UTR;5'UTR;5'UTR				0.0244379	0.0349647	0.484595	15.6101	0.0160069	0.0244379	0.0563971	0.664783	0.0591518	0.0480954	0.218741	0.154644	0.211624	0.497721	0.549726	0.0580102	0.0346339	0.169254	2	0.0244379	0.0563971	0.664783	0.919129
cg25957688	3						0.0275628	0.0649218	0.671162	1.45484	0.483153	0.0275628	0.0553712	0.618638	0.0228425	0.0663089	0.730481	-0.0171054	0.183409	0.940798	0.833693					0.0275628	0.0649218	0.671162	0.923958
cg19925780	5						-0.0402459	0.0596512	0.499875	10.0517	0.0395658	-0.0402459	0.0945604	0.670392	-0.0220275	0.0662569	0.739545	1.32162	0.464884	0.0654903	0.0598372					-0.0402459	0.0945604	0.670392	0.923958
cg00094998	2	SGSM3;SGSM3	5'UTR;5'UTR				0.127192	0.302035	0.673669	0.115466	0.734005	0.127192	0.102632	0.215235												0.127192	0.302035	0.673669	0.925183
cg21161138	2	AHRR	Body				-0.0755112	0.179087	0.673285	0.00162451	0.96785	-0.0755112	0.00721815	1.30074e-25												-0.0755112	0.179087	0.673285	0.925183
cg04732968	3						-0.0479809	0.114532	0.675268	2.10397	0.349244	-0.0479809	0.117471	0.682945	-0.0248998	0.120833	0.836738	0.0622239	0.300975	0.870213	0.744112					-0.0479809	0.114532	0.675268	0.926266
cg25323554	2	C17orf63;C17orf63	5'UTR;5'UTR				-0.105237	0.256741	0.681884	1.71589	0.190223	-0.105237	0.336311	0.754345												-0.105237	0.256741	0.681884	0.930877
cg24252430	3						-0.0327884	0.0796834	0.680718	0.441884	0.801763	-0.0327884	0.0374547	0.381349	-0.0344844	0.0821182	0.674532	-0.287867	0.458571	0.643128	0.672672					-0.0327884	0.0796834	0.680718	0.930877
cg14550975	4						0.0231539	0.0846449	0.784437	1.31799	0.724865	0.0231539	0.0561044	0.679832	0.0418122	0.0877886	0.633873	0.126706	0.165972	0.524974	0.543636					0.0231539	0.0561044	0.679832	0.930877
cg23039655	5						0.0176081	0.0400529	0.660211	4.57893	0.333291	0.0176081	0.0428534	0.681152	0.00625361	0.0395049	0.874221	-0.0511627	0.0609028	0.462542	0.230837					0.0176081	0.0428534	0.681152	0.930877
cg15133043	1			-0.105153	0.258748	0.684454																				-0.105153	0.258748	0.684454	0.932161
cg17953136	3	LAPTM4A	3'UTR				0.067427	0.16565	0.683974	1.31459	0.51825	0.067427	0.134299	0.61562	0.102787	0.163954	0.53071	2.12947	1.81566	0.449467	0.458284					0.067427	0.16565	0.683974	0.932161
cg10581837	2	LMO7;LMO7	TSS200;Body				0.0437599	0.109509	0.689451	0.858468	0.354168	0.0437599	0.101464	0.666262												0.0437599	0.109509	0.689451	0.934014
cg25635022	2	CLDN11;CLDN11	Body;Body				-0.0441164	0.111064	0.691208	0.861735	0.353254	-0.0441164	0.1031	0.668725												-0.0441164	0.111064	0.691208	0.934014
cg14356220	3						0.0226893	0.0571836	0.691529	0.534269	0.76557	0.0226893	0.0295554	0.442672	0.0246448	0.0557473	0.658431	0.0403325	0.0640888	0.64241	0.651442					0.0226893	0.0571836	0.691529	0.934014
cg09172850	4						-0.0398498	0.0934008	0.669631	3.41457	0.332012	-0.0398498	0.0996456	0.689219	-0.043528	0.0948636	0.646343	-0.0979564	0.141219	0.559635	0.576426					-0.0398498	0.0996456	0.689219	0.934014
cg22052143	4						0.119053	0.122949	0.332887	17.8298	0.000476865	0.119053	0.299735	0.691224	0.192547	0.134692	0.15285	0.357796	0.601572	0.612324	0.675026					0.119053	0.299735	0.691224	0.934014
cg02222791	7						-0.016973	0.0329507	0.606482	9.85105	0.131066	-0.016973	0.0422212	0.687683	-0.0219084	0.0375291	0.559375	0.600245	0.551498	0.326081	0.31271					-0.016973	0.0422212	0.687683	0.934014
cg05316627	8						0.0202505	0.0497262	0.683831	7.27844	0.400476	0.0202505	0.0507055	0.689617	0.0392991	0.0559559	0.482478	0.246188	0.258908	0.378386	0.407521					0.0202505	0.0507055	0.689617	0.934014
cg07741821	3	KIAA0087	Body				0.0260356	0.0662344	0.694258	1.50137	0.472043	0.0260356	0.0573868	0.650055	0.0212018	0.0661472	0.748571	-0.0374273	0.246562	0.904095	0.831255					0.0260356	0.0662344	0.694258	0.93549
cg19878806	4						-0.0254047	0.051003	0.618413	4.79852	0.187159	-0.0254047	0.0645044	0.693696	0.00210721	0.05544	0.969681	0.150212	0.182199	0.496365	0.411575					-0.0254047	0.0645044	0.693696	0.93549
cg03864568	3						0.0400375	0.103571	0.699075	0.60904	0.737477	0.0400375	0.0571541	0.483604	0.0217978	0.110303	0.843345	0.0210086	0.205283	0.935075	0.931912					0.0400375	0.103571	0.699075	0.937686
cg06264984	3	CYP1B1	Body				-0.0231886	0.059807	0.698221	0.415845	0.81227	-0.0231886	0.0272711	0.39516	-0.0342457	0.0629199	0.586253	-0.108781	0.146424	0.59323	0.63738					-0.0231886	0.059807	0.698221	0.937686
cg01756827	5						-0.0211531	0.0637468	0.740018	2.94926	0.566352	-0.0211531	0.0547375	0.699166	-0.0156206	0.0685949	0.819862	-0.181406	0.134113	0.269092	0.267535					-0.0211531	0.0547375	0.699166	0.937686
cg01248108	9	MDFIC;MDFIC;MDFIC;MDFIC	ExonBnd;ExonBnd;Body;Body				0.0115681	0.0272746	0.671469	9.59488	0.294619	0.0115681	0.0298699	0.698547	0.00612402	0.0308362	0.842577	0.0720366	0.0715918	0.347821	0.382816					0.0115681	0.0298699	0.698547	0.937686
cg06047127	4						0.0224861	0.0419052	0.591547	5.84492	0.119404	0.0224861	0.0584919	0.700659	0.0389113	0.0440797	0.377372	0.0103432	0.320166	0.977162	0.972495					0.0224861	0.0584919	0.700659	0.938588
cg15342087	2						0.0182688	0.0477389	0.701956	5.86107	0.0154794	0.0182688	0.115574	0.874402												0.0182688	0.0477389	0.701956	0.938592
cg19758448	3	PGAP3	3'UTR				0.0128769	0.0336904	0.702303	6.11482	0.0470092	0.0128769	0.0589092	0.82697	0.02184	0.0373446	0.558666	-0.0249416	0.372609	0.95745	0.933964					0.0128769	0.0336904	0.702303	0.938592
cg07823663	7	CUBN	Body				-0.0236546	0.0579476	0.683122	6.89977	0.330216	-0.0236546	0.0621408	0.703455	-0.0477993	0.0685982	0.485927	0.0387879	0.400004	0.926518	0.880338					-0.0236546	0.0621408	0.703455	0.939027
cg11827514	9						0.0060771	0.0176067	0.729975	6.61546	0.578631	0.0060771	0.0160108	0.70427	0.00140756	0.0198334	0.943422	-0.0701333	0.0668504	0.328994	0.275895					0.0060771	0.0160108	0.70427	0.939027
cg12804716	2	C14orf37	Body				0.0666427	0.176502	0.705747	0.135708	0.712585	0.0666427	0.065021	0.305391												0.0666427	0.176502	0.705747	0.939901
cg07687574	3	PIK3R5;PIK3R5;PIK3R5;PIK3R5;PIK3R5	5'UTR;5'UTR;5'UTR;5'UTR;5'UTR				-0.0793289	0.212341	0.708708	2.97123	0.226363	-0.0793289	0.258813	0.759216	-0.115437	0.215315	0.591867	0.389706	1.93627	0.873559	0.846187					-0.0793289	0.212341	0.708708	0.941651
cg23219570	3	FGF23;FGF23	5'UTR;1stExon				0.0970361	0.259036	0.707954	10.0993	0.00641168	0.0970361	0.582089	0.867604	0.210852	0.290541	0.468009	-2.57436	5.75863	0.73237	0.721425					0.0970361	0.259036	0.707954	0.941651
cg27467282	1			-0.0630731	0.171429	0.71293																				-0.0630731	0.171429	0.71293	0.944198
cg09865488	2	CARD11	Body				-0.0810282	0.220403	0.713145	0.366103	0.545136	-0.0810282	0.133358	0.543454												-0.0810282	0.220403	0.713145	0.944198
cg25371036	3	AMOTL1	TSS1500				0.0634528	0.172223	0.71255	1.54435	0.462006	0.0634528	0.151339	0.675014	0.062423	0.178266	0.726213	0.274194	0.248264	0.46843	0.447939					0.0634528	0.172223	0.71255	0.944198
cg24478949	4	LARGE;LARGE	Body;Body				-0.073734	0.141655	0.602702	6.04832	0.109283	-0.073734	0.201135	0.713926	-0.033902	0.168146	0.840212	0.431518	0.328066	0.318954	0.222689					-0.073734	0.201135	0.713926	0.944198
cg06888756	3	UXS1;UXS1;UXS1;UXS1	TSS200;Body;Body;Body				0.0236766	0.064827	0.714942	17.5042	0.000158131	0.0236766	0.191784	0.901747	0.106416	0.0720518	0.139692	0.173433	0.503366	0.788764	0.788112					0.0236766	0.064827	0.714942	0.944449
cg17540105	4	AKAP12	Body				0.038911	0.105722	0.712835	3.06598	0.381564	0.038911	0.106878	0.715806	-0.00675011	0.11787	0.954332	-0.238533	0.190746	0.337578	0.222664					0.038911	0.106878	0.715806	0.9445
cg13385220	1	LGR6;LGR6;LGR6	Body;Body;Body	0.0332699	0.0934998	0.721969																				0.0332699	0.0934998	0.721969	0.944622
cg14753356	2						0.0232329	0.0647359	0.719679	5.87871	0.015325	0.0232329	0.156959	0.882328												0.0232329	0.0647359	0.719679	0.944622
cg13681954	3						-0.0265483	0.0742393	0.72064	0.530365	0.767066	-0.0265483	0.0382302	0.487411	-0.027983	0.0753407	0.710325	-0.0619841	0.129643	0.716077	0.795122					-0.0265483	0.0742393	0.72064	0.944622
cg15250002	3	NDRG2;NDRG2;NDRG2;NDRG2;NDRG2;NDRG2;NDRG2;NDRG2;NDRG2;NDRG2;NDRG2;NDRG2;NDRG2;NDRG2	TSS1500;TSS1500;TSS1500;TSS1500;TSS1500;TSS1500;TSS1500;TSS200;TSS200;TSS200;TSS200;TSS200;TSS1500;Body				-0.0594996	0.16718	0.721914	0.786765	0.674771	-0.0594996	0.104855	0.570413	-0.0523734	0.170735	0.759032	0.184021	0.321446	0.668998	0.538086					-0.0594996	0.16718	0.721914	0.944622
cg21913886	4	TMEM51;TMEM51;TMEM51;TMEM51	5'UTR;5'UTR;5'UTR;5'UTR				0.0222568	0.0374735	0.552557	8.09859	0.0440175	0.0222568	0.0615699	0.717735	-0.0136388	0.0430428	0.751345	0.179893	0.170035	0.400972	0.424643					0.0222568	0.0615699	0.717735	0.944622
cg24996979	4	C14orf43;C14orf43	5'UTR;5'UTR				-0.0627441	0.118538	0.596586	6.59825	0.0858671	-0.0627441	0.175797	0.721157	-0.0653056	0.12739	0.608201	-0.0446756	0.301322	0.895732	0.939617					-0.0627441	0.175797	0.721157	0.944622
cg03038262	5	IFITM1	3'UTR				-0.0367688	0.0883892	0.677419	5.48888	0.240708	-0.0367688	0.103541	0.722504	0.00777228	0.0912204	0.9321	0.0851431	0.178873	0.666593	0.456932					-0.0367688	0.103541	0.722504	0.944622
cg23062385	8	PHACTR2;PHACTR2	TSS1500;TSS1500				0.0151206	0.0466938	0.746071	5.64133	0.582196	0.0151206	0.041918	0.71831	-0.00538192	0.0549698	0.922006	-0.298729	0.329394	0.399412	0.372954					0.0151206	0.041918	0.71831	0.944622
cg07398622	1			-0.0404742	0.116363	0.727971																				-0.0404742	0.116363	0.727971	0.946529
cg26371172	1	MAS1L	1stExon	0.105518	0.312785	0.735854																				0.105518	0.312785	0.735854	0.946529
cg22573230	2	DNAH2	Body				0.0720764	0.21169	0.733494	0.0515877	0.820323	0.0720764	0.0480809	0.133857												0.0720764	0.21169	0.733494	0.946529
cg04543901	3						0.0191545	0.0550792	0.728018	8.88093	0.0117904	0.0191545	0.116065	0.868919	0.0408657	0.0551378	0.458599	0.174706	0.170831	0.492861	0.451097					0.0191545	0.0550792	0.728018	0.946529
cg08792700	3	SLC28A3;SLC28A3;SLC28A3	Body;Body;Body				-0.0237703	0.0710087	0.737812	0.880353	0.643923	-0.0237703	0.0471113	0.61387	-0.0576237	0.0716292	0.421125	-0.118152	0.126395	0.521449	0.532551					-0.0237703	0.0710087	0.737812	0.946529
cg09834951	3						0.135172	0.394582	0.731921	1.35187	0.50868	0.135172	0.324407	0.676916	0.158171	0.409167	0.699076	-1.80788	2.32845	0.5797	0.552715					0.135172	0.394582	0.731921	0.946529
cg12423733	3	MAS1L	1stExon				0.0238894	0.0691809	0.729855	2.13087	0.344578	0.0238894	0.0714084	0.737967	0.0423495	0.0700102	0.545243	0.407604	0.284173	0.387594	0.396554					0.0238894	0.0691809	0.729855	0.946529
cg13531599	3	TOX2;TOX2;TOX2;TOX2	Body;5'UTR;5'UTR;Body				0.0414279	0.123847	0.737995	0.298963	0.861154	0.0414279	0.0478826	0.38693	0.0401982	0.124074	0.745949	-0.0409072	0.241825	0.893319	0.759738					0.0414279	0.123847	0.737995	0.946529
cg13904006	3	SH3BP4	TSS1500				-0.0219875	0.0630726	0.727384	0.118383	0.942526	-0.0219875	0.0153451	0.151895	-0.0228864	0.0633889	0.718064	-0.0296078	0.0936378	0.805037	0.930186					-0.0219875	0.0630726	0.727384	0.946529
cg15903032	3						-0.0322682	0.0970324	0.739473	0.0994846	0.951475	-0.0322682	0.0216411	0.135946	-0.0314678	0.103842	0.761864	-0.0910448	0.230821	0.76082	0.825817					-0.0322682	0.0970324	0.739473	0.946529
cg19404888	3						0.0326714	0.0983267	0.739683	3.99496	0.135677	0.0326714	0.138967	0.81413	-0.0100908	0.10312	0.922047	-0.329586	0.285958	0.454954	0.398355					0.0326714	0.0983267	0.739683	0.946529
cg22178367	3	CEMIP;CEMIP;CEMIP	5'UTR;5'UTR;5'UTR				-0.087299	0.260929	0.737949	2.20775	0.331584	-0.087299	0.274146	0.750151	-0.0420033	0.315019	0.893928	-2.10319	1.7883	0.448598	0.45856					-0.087299	0.260929	0.737949	0.946529
cg04389058	4	ARHGEF3	Body				0.0385196	0.116803	0.741564	2.80293	0.423018	0.0385196	0.112901	0.732968	0.0627335	0.116332	0.589707	-0.6128	1.40348	0.704997	0.686968					0.0385196	0.112901	0.732968	0.946529
cg24616450	4	MINOS1;MINOS1;MINOS1-NBL1;MINOS1;MINOS1;MINOS1;MINOS1-NBL1	Body;Body;5'UTR;Body;Body;Body;Body				0.0129771	0.042884	0.762188	2.38662	0.49613	0.0129771	0.0382495	0.734403	0.0248761	0.0435569	0.56792	0.0506423	0.124317	0.723205	0.775549					0.0129771	0.0382495	0.734403	0.946529
cg25806524	4	PNMAL2;PNMAL2;PPP5D1	1stExon;5'UTR;Body				0.0206145	0.045225	0.648519	5.51983	0.137458	0.0206145	0.0613452	0.73684	0.0235811	0.0478469	0.622122	0.144224	0.11424	0.334051	0.339443					0.0206145	0.0613452	0.73684	0.946529
cg10410637	5	LOC339862	Body				0.0282182	0.0756418	0.709111	4.93471	0.294063	0.0282182	0.0840161	0.736972	-0.0220814	0.0827268	0.789531	-0.134146	1.21722	0.919204	0.902023					0.0282182	0.0840161	0.736972	0.946529
cg19406367	5	SGIP1;SGIP1	1stExon;5'UTR				-0.0170184	0.0347231	0.624051	7.97368	0.0925473	-0.0170184	0.049025	0.728489	-0.0228402	0.0430795	0.595981	-0.519105	0.210045	0.0899526	0.0938553					-0.0170184	0.049025	0.728489	0.946529
cg16288101	7						-0.00960955	0.0205208	0.639581	10.9018	0.0914591	-0.00960955	0.0276609	0.728287	-0.0124461	0.0232366	0.592219	-0.0541263	0.386117	0.893989	0.912432					-0.00960955	0.0276609	0.728287	0.946529
cg24980413	12	AHRR	Body				0.0190822	0.0368583	0.604655	26.6866	0.00512309	0.0190822	0.0574098	0.739598	0.017106	0.0463395	0.71202	0.0202517	0.126529	0.876024	0.991821	0.0236051	0.025604	0.380616	2	0.0190822	0.0574098	0.739598	0.946529
cg14262884	1	HSD17B12	Body	-0.0970385	0.318408	0.760547																				-0.0970385	0.318408	0.760547	0.948636
cg26077811	1	USP2;USP2	Body;Body	0.0950535	0.303558	0.754181																				0.0950535	0.303558	0.754181	0.948636
cg00210249	2	HK1;HK1;HK1;HK1;HK1	Body;Body;Body;Body;Body				0.0248697	0.0786618	0.751881	1.06951	0.301055	0.0248697	0.0813499	0.759824												0.0248697	0.0786618	0.751881	0.948636
cg04772644	2	RXRB	Body				-0.0812083	0.270109	0.763681	0.519134	0.471211	-0.0812083	0.194616	0.676478												-0.0812083	0.270109	0.763681	0.948636
cg07660627	2	ACACA;ACACA;ACACA;ACACA;ACACA	Body;Body;Body;Body;Body				-0.0207525	0.0640504	0.745936	0.0167092	0.897149	-0.0207525	0.0082794	0.0121925												-0.0207525	0.0640504	0.745936	0.948636
cg09958060	2	DTX1	Body				-0.0620416	0.20407	0.761112	0.730751	0.39264	-0.0620416	0.174447	0.722105												-0.0620416	0.20407	0.761112	0.948636
cg10553969	2						0.0551006	0.189924	0.771725	1.1944	0.274443	0.0551006	0.207566	0.790654												0.0551006	0.189924	0.771725	0.948636
cg10765427	2	CPAMD8	Body				0.0556923	0.188877	0.7681	3.5529	0.0594414	0.0556923	0.356016	0.875692												0.0556923	0.188877	0.7681	0.948636
cg13937758	2						-0.0193006	0.0652785	0.767485	0.181133	0.670402	-0.0193006	0.0277823	0.487237												-0.0193006	0.0652785	0.767485	0.948636
cg14721232	2	PPP2R2C;PPP2R2C;PPP2R2C	Body;Body;Body				0.0335337	0.104213	0.747618	0.0647207	0.799185	0.0335337	0.0265119	0.205923												0.0335337	0.104213	0.747618	0.948636
cg20400733	2						0.0699236	0.238089	0.768997	2.21701	0.136497	0.0699236	0.354505	0.843638												0.0699236	0.238089	0.768997	0.948636
cg26987759	2	AHRR;AHRR	Body;Body				-0.0295787	0.0971691	0.76082	0.240128	0.624114	-0.0295787	0.0476156	0.534469												-0.0295787	0.0971691	0.76082	0.948636
cg01268763	3	DDHD1;DDHD1;DDHD1	Body;Body;Body				0.0138336	0.0469838	0.768426	0.960358	0.618673	0.0138336	0.0325574	0.670909	0.0216113	0.0509565	0.671483	0.054975	0.112377	0.710357	0.756109					0.0138336	0.0469838	0.768426	0.948636
cg05866990	3						0.0376387	0.127158	0.767231	2.36969	0.305794	0.0376387	0.138412	0.785675	0.0791056	0.13224	0.549709	0.203365	0.396377	0.698216	0.721603					0.0376387	0.127158	0.767231	0.948636
cg10726445	3	LMO7;LMO7;LMO7	5'UTR;Body;Body				-0.0172698	0.0550547	0.75376	3.57916	0.167031	-0.0172698	0.0736494	0.814607	-0.00350211	0.0595818	0.953129	0.128361	0.369135	0.786952	0.752998					-0.0172698	0.0550547	0.75376	0.948636
cg11320791	3						-0.0371286	0.127166	0.77031	1.87775	0.391068	-0.0371286	0.123218	0.763168	-0.101393	0.13373	0.448333	-0.893205	0.672592	0.41089	0.418335					-0.0371286	0.127166	0.77031	0.948636
cg16595241	3	ADGRG7;ADGRG7;ADGRG7	1stExon;5'UTR;Body				0.0318615	0.0979717	0.745022	8.27679	0.0159484	0.0318615	0.199304	0.872989	0.00669751	0.0998938	0.946545	-0.385822	0.582073	0.627355	0.579627					0.0318615	0.0979717	0.745022	0.948636
cg20184330	3	ELMSAN1;ELMSAN1	TSS1500;5'UTR				0.0375871	0.116867	0.747738	1.80071	0.406426	0.0375871	0.110892	0.734644	0.0208182	0.119216	0.861373	-0.0648883	0.140732	0.724962	0.415782					0.0375871	0.116867	0.747738	0.948636
cg22183049	3						0.0233582	0.0761339	0.758992	1.10915	0.574317	0.0233582	0.0566967	0.68035	0.0247365	0.0766955	0.747052	0.370511	0.338391	0.471175	0.483603					0.0233582	0.0761339	0.758992	0.948636
cg25695116	3						-0.0617224	0.203404	0.76155	1.84191	0.398138	-0.0617224	0.1952	0.75185	-0.0473762	0.214058	0.82484	1.17037	0.951177	0.434459	0.41135					-0.0617224	0.203404	0.76155	0.948636
cg27031987	3	ZFHX4-AS1	Body				-0.0176513	0.0574696	0.758735	5.74923	0.0564378	-0.0176513	0.0974379	0.856246	0.0114689	0.0619159	0.853046	0.328353	0.155596	0.28172	0.251999					-0.0176513	0.0574696	0.758735	0.948636
cg27209729	3	NRXN2;NRXN2	Body;Body				0.0214649	0.0735918	0.770535	14.2873	0.000789872	0.0214649	0.196693	0.9131	0.0699611	0.0754043	0.353505	0.208175	0.230966	0.53301	0.432734					0.0214649	0.0735918	0.770535	0.948636
cg11939713	4						0.044831	0.101249	0.657925	5.67414	0.128586	0.044831	0.139245	0.747485	-0.0204252	0.118418	0.863058	-0.192328	0.357139	0.644134	0.539732					0.044831	0.139245	0.747485	0.948636
cg19719391	4						0.0474737	0.144574	0.742632	3.72095	0.293215	0.0474737	0.161011	0.76811	-0.0342216	0.164213	0.834919	-0.131812	0.187872	0.555575	0.273686					0.0474737	0.161011	0.76811	0.948636
cg23025288	4						0.0180112	0.0589876	0.760108	3.33158	0.343272	0.0180112	0.062162	0.77201	0.00408916	0.0624296	0.947776	-0.428142	0.3418	0.336958	0.316233					0.0180112	0.062162	0.77201	0.948636
cg23931381	4	ARRDC2;ARRDC2	Body;Body				0.0169079	0.0461585	0.71414	3.98378	0.263221	0.0169079	0.053191	0.750582	0.00639186	0.0594376	0.914361	0.739809	0.389765	0.198107	0.202738					0.0169079	0.053191	0.750582	0.948636
cg06299644	5	SPTBN1	5'UTR				-0.052792	0.10117	0.601798	10.9745	0.0268521	-0.052792	0.167576	0.752737	-0.0536443	0.113767	0.637263	-1.1931	0.831663	0.246882	0.257568					-0.052792	0.167576	0.752737	0.948636
cg11588903	5	MYO9B;MYO9B	5'UTR;5'UTR				0.0190048	0.0761419	0.802899	2.37871	0.666479	0.0190048	0.0587171	0.746189	0.0218797	0.07525	0.771234	0.00774786	0.14814	0.961577	0.934993					0.0190048	0.0587171	0.746189	0.948636
cg21421937	5						0.0130242	0.0817383	0.873401	1.13882	0.888065	0.0130242	0.0436138	0.765225	0.019456	0.0860966	0.821218	0.152492	0.275359	0.618323	0.632587					0.0130242	0.0436138	0.765225	0.948636
cg10106903	6	HIF1A-AS1;HIF1A;HIF1A;HIF1A	TSS1500;TSS1500;Body;Body				0.0119452	0.0510033	0.814826	3.18535	0.671435	0.0119452	0.0407091	0.769195	-2.42348e-05	0.0618914	0.999688	-0.0056844	0.136791	0.968845	0.896244					0.0119452	0.0407091	0.769195	0.948636
cg13518852	6						-0.0135863	0.0464703	0.770007	5.01754	0.413744	-0.0135863	0.0465517	0.770398	-0.0196939	0.0475261	0.678596	-0.052724	0.0564837	0.403437	0.289835					-0.0135863	0.0465517	0.770398	0.948636
cg17651613	6						-0.0127769	0.0371674	0.731022	6.80981	0.235173	-0.0127769	0.0433755	0.768326	0.00947391	0.0400641	0.813069	0.192361	0.11863	0.180224	0.142727					-0.0127769	0.0433755	0.768326	0.948636
cg27230739	6						-0.0263504	0.059464	0.657671	9.96973	0.0760974	-0.0263504	0.0839675	0.75366	0.0248716	0.0662474	0.707337	-0.376502	0.269403	0.234782	0.246196					-0.0263504	0.0839675	0.75366	0.948636
cg15024623	7	EPB41L3;EPB41L3;EPB41L3;EPB41L3	Body;Body;Body;Body				0.013629	0.0453023	0.763532	5.71798	0.455512	0.013629	0.0442248	0.757949	0.0314011	0.0535808	0.557841	0.148415	0.103244	0.21008	0.205997					0.013629	0.0442248	0.757949	0.948636
cg01898564	10	DCUN1D3	5'UTR				-0.0234253	0.0691965	0.734962	10.2933	0.327269	-0.0234253	0.0740014	0.751584	-0.0833609	0.0860731	0.3328	-0.246396	0.193541	0.238731	0.24983					-0.0234253	0.0740014	0.751584	0.948636
cg11556164	10	LRRN3;IMMP2L;LRRN3;LRRN3	5'UTR;Body;5'UTR;5'UTR				-0.0113922	0.0414731	0.783556	7.09863	0.626851	-0.0113922	0.0368327	0.757097	-0.0256205	0.0494536	0.604408	-0.138326	0.0845903	0.140637	0.123427					-0.0113922	0.0368327	0.757097	0.948636
cg13139986	12	S100B	Body				0.00904853	0.0354108	0.798314	7.61544	0.747281	0.00904853	0.0294637	0.758761	0.0139455	0.0446604	0.754846	-0.0125085	0.0559979	0.827741	0.629979					0.00904853	0.0294637	0.758761	0.948636
cg10609883	2						0.0468493	0.162799	0.773521	1.25409	0.262773	0.0468493	0.182313	0.7972												0.0468493	0.162799	0.773521	0.949472
cg02476630	2	JARID2;JARID2	Body;5'UTR				-0.0639372	0.225627	0.776889	7.09322	0.00773759	-0.0639372	0.600916	0.915265												-0.0639372	0.225627	0.776889	0.951963
cg13240333	3	ZFHX4-AS1	Body				-0.0234928	0.0830973	0.777396	5.76364	0.0560327	-0.0234928	0.141065	0.867733	0.0175266	0.0882039	0.842493	0.453002	0.217242	0.284673	0.253812					-0.0234928	0.0830973	0.777396	0.951963
cg23035209	3	BTF3;BTF3	Body;Body				0.0256917	0.0911486	0.778046	0.210709	0.900006	0.0256917	0.0295853	0.385179	0.0293245	0.0928559	0.75215	0.101364	0.223756	0.729209	0.774221					0.0256917	0.0911486	0.778046	0.951963
cg00656630	6	RALB	5'UTR				-0.0159939	0.0581017	0.783105	4.81814	0.438475	-0.0159939	0.0570353	0.779154	-0.0222925	0.0654038	0.73322	-0.415063	0.224032	0.137559	0.138886					-0.0159939	0.0570353	0.779154	0.952299
cg01649837	1	NWD1;NWD1	TSS200;TSS200	-0.0446707	0.184509	0.808699																				-0.0446707	0.184509	0.808699	0.952631
cg03252902	1			-0.0829913	0.331965	0.802587																				-0.0829913	0.331965	0.802587	0.952631
cg09589067	1	MSI2;MSI2	Body;Body	-0.0848378	0.312203	0.785823																				-0.0848378	0.312203	0.785823	0.952631
cg10334928	1	STON2	TSS200	-0.0436982	0.212248	0.836883																				-0.0436982	0.212248	0.836883	0.952631
cg10541181	1	SOX5;SOX5;SOX5;SOX5;SOX5	Body;Body;Body;Body;Body	-0.0265342	0.114429	0.816628																				-0.0265342	0.114429	0.816628	0.952631
cg11436113	1			0.121153	0.471633	0.797271																				0.121153	0.471633	0.797271	0.952631
cg13208063	1	NWD1;NWD1	TSS1500;TSS1500	-0.0433301	0.178972	0.808699																				-0.0433301	0.178972	0.808699	0.952631
cg15845821	1	NWD1	TSS200	-0.0461301	0.190537	0.808699																				-0.0461301	0.190537	0.808699	0.952631
cg16452231	1	RANBP1;TRMT2A;TRMT2A;TRMT2A;RANBP1;RANBP1;RANBP1	Body;TSS1500;TSS1500;TSS1500;Body;Body;5'UTR	-0.0741196	0.293453	0.800595																				-0.0741196	0.293453	0.800595	0.952631
cg17907003	1			0.0533151	0.211039	0.800553																				0.0533151	0.211039	0.800553	0.952631
cg19344626	1	NWD1	TSS200	-0.0358223	0.147962	0.808699																				-0.0358223	0.147962	0.808699	0.952631
cg19784428	1	NWD1	TSS200	-0.0411626	0.170019	0.808699																				-0.0411626	0.170019	0.808699	0.952631
cg19832381	1	HIST1H2BL;HIST1H3H	TSS1500;TSS1500	0.0502105	0.24101	0.834969																				0.0502105	0.24101	0.834969	0.952631
cg20249566	1	NWD1	TSS200	-0.0448549	0.18527	0.808699																				-0.0448549	0.18527	0.808699	0.952631
cg21702517	1			-0.0861951	0.337598	0.798477																				-0.0861951	0.337598	0.798477	0.952631
cg25789900	1			0.0994027	0.474422	0.834039																				0.0994027	0.474422	0.834039	0.952631
cg00609473	2	REM2	TSS1500				-0.0585489	0.249889	0.814752	0.274656	0.600225	-0.0585489	0.130961	0.654823												-0.0585489	0.249889	0.814752	0.952631
cg01406381	2	SLC1A5;SLC1A5;SLC1A5	TSS200;Body;5'UTR				0.0390858	0.179656	0.827773	0.000331392	0.985476	0.0390858	0.00327049	6.41021e-33												0.0390858	0.179656	0.827773	0.952631
cg01478827	2	ECE1;ECE1;ECE1;ECE1	Body;Body;Body;Body				-0.0204441	0.0929135	0.825845	2.64353	0.103972	-0.0204441	0.151067	0.89235												-0.0204441	0.0929135	0.825845	0.952631
cg01940273	2						0.0224032	0.1021	0.826319	0.539217	0.462757	0.0224032	0.0749732	0.76508												0.0224032	0.1021	0.826319	0.952631
cg02372435	2						0.0541955	0.236508	0.818754	0.00606862	0.937907	0.0541955	0.0184243	0.00326607												0.0541955	0.236508	0.818754	0.952631
cg05293861	2						-0.0426176	0.204065	0.834571	0.511713	0.474398	-0.0426176	0.145976	0.770325												-0.0426176	0.204065	0.834571	0.952631
cg06563667	2	DAB1	5'UTR				0.0730031	0.352288	0.835833	0.00106861	0.973922	0.0730031	0.0115161	2.30948e-10												0.0730031	0.352288	0.835833	0.952631
cg09224452	2						-0.0202282	0.097952	0.836391	1.05591	0.30415	-0.0202282	0.100653	0.840722												-0.0202282	0.097952	0.836391	0.952631
cg13251913	2	ADGRG1;ADGRG1;ADGRG1;ADGRG1;ADGRG1;ADGRG1;ADGRG1;ADGRG1;ADGRG1;ADGRG1;ADGRG1;ADGRG1;ADGRG1	1stExon;1stExon;5'UTR;5'UTR;5'UTR;5'UTR;5'UTR;5'UTR;5'UTR;5'UTR;5'UTR;5'UTR;5'UTR				0.0241126	0.115672	0.834873	0.013956	0.90596	0.0241126	0.013665	0.07764												0.0241126	0.115672	0.834873	0.952631
cg14179389	2	GFI1;GFI1;GFI1	Body;Body;Body				0.0103707	0.0432109	0.810329	0.213875	0.643747	0.0103707	0.0199836	0.603789												0.0103707	0.0432109	0.810329	0.952631
cg17342080	2						0.0204435	0.092715	0.825483	12.5432	0.00039766	0.0204435	0.328362	0.950357												0.0204435	0.092715	0.825483	0.952631
cg17472649	2						0.0500156	0.198572	0.801136	1.27346	0.259119	0.0500156	0.224084	0.823379												0.0500156	0.198572	0.801136	0.952631
cg24681208	2	REM2	TSS1500				-0.0420383	0.175493	0.810683	0.272171	0.601879	-0.0420383	0.0915547	0.646118												-0.0420383	0.175493	0.810683	0.952631
cg26628091	2	ARSJ	Body				-0.127627	0.522214	0.806924	0.145212	0.703154	-0.127627	0.198998	0.521296												-0.127627	0.522214	0.806924	0.952631
cg00035937	3	KRIT1;KRIT1;KRIT1;KRIT1;ANKIB1;KRIT1	5'UTR;5'UTR;5'UTR;5'UTR;TSS1500;5'UTR				-0.0294927	0.108459	0.78568	3.54656	0.169775	-0.0294927	0.144429	0.838196	0.0278136	0.121427	0.818825	0.21274	0.187821	0.460445	0.358504					-0.0294927	0.108459	0.78568	0.952631
cg00073090	3						0.079745	0.314566	0.799876	1.40496	0.495355	0.079745	0.263651	0.762298	0.0879264	0.326389	0.787628	-1.28223	1.37047	0.52117	0.493366					0.079745	0.314566	0.799876	0.952631
cg00977926	3	ARL 15.00	Body				-0.0370929	0.148813	0.803161	2.83674	0.242109	-0.0370929	0.177229	0.834219	-0.0394722	0.154635	0.798521	0.36976	0.447405	0.560309	0.502815					-0.0370929	0.148813	0.803161	0.952631
cg03707168	3	PPP1R15A	Body				0.0233963	0.0906139	0.796254	2.33572	0.311032	0.0233963	0.0979243	0.811166	0.0362172	0.0937421	0.699238	0.213721	0.522888	0.752984	0.771199					0.0233963	0.0906139	0.796254	0.952631
cg06545198	3						-0.0236023	0.10616	0.824059	5.69211	0.0580729	-0.0236023	0.179095	0.895153	-0.0666911	0.109989	0.544287	0.0713513	0.550417	0.917932	0.878396					-0.0236023	0.10616	0.824059	0.952631
cg06831571	3						0.0172963	0.0790724	0.826852	1.47458	0.478408	0.0172963	0.067896	0.798918	0.038426	0.0812669	0.636329	0.136732	0.167015	0.56326	0.565863					0.0172963	0.0790724	0.826852	0.952631
cg17287155	3	AHRR	Body				-0.0145846	0.0584921	0.803096	0.199386	0.905115	-0.0145846	0.0184684	0.429701	-0.0113548	0.0594893	0.848626	0.0493453	0.160543	0.81016	0.74276					-0.0145846	0.0584921	0.803096	0.952631
cg18387338	3						0.029265	0.119683	0.806827	0.545531	0.761271	0.029265	0.0625067	0.639649	0.0327951	0.12558	0.793977	-0.0652768	0.185105	0.784166	0.62441					0.029265	0.119683	0.806827	0.952631
cg21756476	3	RORA	Body				-0.0307688	0.118551	0.795217	1.63709	0.441074	-0.0307688	0.107257	0.774211	-0.039274	0.12033	0.744132	-1.36434	1.05659	0.419503	0.424591					-0.0307688	0.118551	0.795217	0.952631
cg27241845	3						0.016251	0.0644133	0.800815	5.85316	0.05358	0.016251	0.110193	0.882756	0.0251584	0.0730157	0.730424	0.552733	0.231869	0.252865	0.250531					0.016251	0.0644133	0.800815	0.952631
cg02972527	4						0.0332009	0.193371	0.863677	1.75141	0.625565	0.0332009	0.147749	0.822203	0.0104369	0.230746	0.963923	0.16134	0.402566	0.727344	0.751434					0.0332009	0.147749	0.822203	0.952631
cg03158888	4	SORCS2	Body				0.0359124	0.198031	0.856095	1.96315	0.58009	0.0359124	0.160195	0.822618	-0.013734	0.207339	0.947187	-0.174407	0.358883	0.675018	0.555018					0.0359124	0.160195	0.822618	0.952631
cg03764753	4						0.00729266	0.031273	0.815611	3.60533	0.307356	0.00729266	0.0342832	0.831547	0.00457667	0.0374675	0.90278	-0.0464714	0.0878328	0.649597	0.567504					0.00729266	0.0342832	0.831547	0.952631
cg05593715	4						-0.022838	0.0817364	0.77993	3.8744	0.27535	-0.022838	0.0928875	0.805785	-0.0337361	0.0885389	0.70318	-0.00366844	0.163375	0.984125	0.885853					-0.022838	0.0928875	0.805785	0.952631
cg09747182	4	XYLT1	Body				0.0493984	0.0804478	0.539187	15.5922	0.00137455	0.0493984	0.183403	0.787666	0.0443124	0.0858726	0.605837	-0.319155	0.469749	0.566962	0.480588					0.0493984	0.183403	0.787666	0.952631
cg10465514	4	NR2C2;NR2C2	5'UTR;5'UTR				-0.0174517	0.0730908	0.811286	3.44226	0.328328	-0.0174517	0.0782931	0.823612	-0.00461338	0.0747531	0.95079	0.0267285	0.151588	0.876278	0.747808					-0.0174517	0.0782931	0.823612	0.952631
cg19093687	4	PLOD2;PLOD2	Body;Body				-0.0145354	0.037704	0.699857	6.5317	0.0884206	-0.0145354	0.055634	0.793885	-0.00470141	0.0398635	0.906117	0.309446	0.224393	0.301855	0.277768					-0.0145354	0.055634	0.793885	0.952631
cg23681440	4						-0.0292029	0.0856427	0.733115	5.24615	0.154635	-0.0292029	0.113253	0.796519	-0.079057	0.0892626	0.375797	-0.361585	0.172818	0.171503	0.157216					-0.0292029	0.113253	0.796519	0.952631
cg24090911	4	AHRR	Body				-0.0136029	0.0714575	0.849024	2.43405	0.487328	-0.0136029	0.0643653	0.832622	-0.0234453	0.0745412	0.75312	-0.033638	0.111198	0.790828	0.824845					-0.0136029	0.0643653	0.832622	0.952631
cg24958408	4	ACTN4	Body				0.00793882	0.0540687	0.883267	1.31266	0.72613	0.00793882	0.0357652	0.824337	-0.0012689	0.0601348	0.983165	0.0487831	0.109232	0.698863	0.708882					0.00793882	0.0357652	0.824337	0.952631
cg26747079	4						0.0207367	0.0517139	0.688429	6.73489	0.0808454	0.0207367	0.077484	0.788988	0.03762	0.0572626	0.511198	0.232756	0.215237	0.392573	0.402751					0.0207367	0.077484	0.788988	0.952631
cg01458821	5						-0.00605188	0.0415148	0.884098	1.88423	0.757042	-0.00605188	0.0284931	0.831796	-0.00360669	0.0455182	0.936845	-0.106365	0.164221	0.563333	0.572638					-0.00605188	0.0284931	0.831796	0.952631
cg02405929	5						0.0408162	0.0904976	0.651976	11.2765	0.0236261	0.0408162	0.151948	0.788222	0.0960106	0.0944009	0.309129	0.219548	0.182609	0.315496	0.243363					0.0408162	0.151948	0.788222	0.952631
cg03461577	5	LMO2	5'UTR				0.00376651	0.0190711	0.843437	2.18925	0.700997	0.00376651	0.0141089	0.7895	0.00175746	0.0202985	0.931005	-0.0178413	0.0338637	0.634767	0.496262					0.00376651	0.0141089	0.7895	0.952631
cg03540917	5	SPINK2;SPINK2;SPINK2;SPINK2;SPINK2;SPINK2;SPINK2;SPINK2;SPINK2	Body;Body;Body;Body;Body;Body;Body;Body;Body				-0.012816	0.0475919	0.787707	5.98222	0.20048	-0.012816	0.0582015	0.825715	-0.0211699	0.050829	0.677049	-0.169163	0.119317	0.251278	0.242277					-0.012816	0.0582015	0.825715	0.952631
cg07278718	5	ZBTB16;ZBTB16	5'UTR;5'UTR				-0.0358332	0.0901522	0.691017	10.9585	0.0270342	-0.0358332	0.149218	0.810222	0.0119952	0.101865	0.906261	-0.0884409	0.290504	0.780689	0.837196					-0.0358332	0.149218	0.810222	0.952631
cg10336220	5	NDRG2;NDRG2;NDRG2;NDRG2;NDRG2;NDRG2;NDRG2;NDRG2;NDRG2;NDRG2;NDRG2;NDRG2;NDRG2;MIR6717;NDRG2	5'UTR;5'UTR;5'UTR;5'UTR;5'UTR;5'UTR;5'UTR;5'UTR;5'UTR;5'UTR;5'UTR;5'UTR;5'UTR;TSS200;Body				0.0122551	0.070684	0.862354	2.22812	0.693884	0.0122551	0.0527546	0.816302	-0.000791218	0.0756051	0.99165	-0.0328768	0.0899234	0.738916	0.476286					0.0122551	0.0527546	0.816302	0.952631
cg11581285	5	LMO2	5'UTR				0.00376177	0.0217301	0.862563	2.19829	0.699342	0.00376177	0.0161092	0.815361	0.00166482	0.0235262	0.943585	-0.0217521	0.0384251	0.610912	0.479661					0.00376177	0.0161092	0.815361	0.952631
cg13483797	5	PRRX2	Body				-0.00980561	0.0500086	0.844549	2.75622	0.599414	-0.00980561	0.0415118	0.813268	-0.00222051	0.063588	0.972143	-0.384812	0.31388	0.307663	0.312857					-0.00980561	0.0415118	0.813268	0.952631
cg16005926	5						-0.00742186	0.0398684	0.85232	3.02007	0.554472	-0.00742186	0.0346424	0.830358	0.00690285	0.0464086	0.881758	0.0926015	0.0954972	0.403731	0.332565					-0.00742186	0.0346424	0.830358	0.952631
cg22872396	5	SCN9A	5'UTR				0.0102542	0.0393359	0.794336	5.83127	0.212109	0.0102542	0.0474942	0.829062	0.0223767	0.0414713	0.589493	0.000291283	0.106255	0.997985	0.919797					0.0102542	0.0474942	0.829062	0.952631
cg05812200	6						0.0110675	0.0550661	0.84071	2.67241	0.750335	0.0110675	0.0402579	0.783382	-0.0248167	0.060477	0.68155	-0.21244	0.161885	0.259659	0.215964					0.0110675	0.0402579	0.783382	0.952631
cg12350688	6						0.0252057	0.0894414	0.778087	7.24954	0.202733	0.0252057	0.107698	0.814954	0.0830274	0.103268	0.421397	0.823748	0.391752	0.103335	0.104395					0.0252057	0.107698	0.814954	0.952631
cg23480021	6						-0.00666779	0.0239112	0.780355	6.37561	0.271366	-0.00666779	0.0270009	0.804949	0.00719453	0.0282695	0.799111	0.0897447	0.0528673	0.164828	0.110344					-0.00666779	0.0270009	0.804949	0.952631
cg06673130	7	CPLX1	3'UTR				-0.0178084	0.0386633	0.645085	17.4243	0.00784414	-0.0178084	0.0658871	0.78694	-0.00412755	0.0468202	0.929752	0.0353097	0.137583	0.80768	0.67143					-0.0178084	0.0658871	0.78694	0.952631
cg12157673	7	ZNF578	5'UTR				0.0120887	0.0426986	0.777087	10.85	0.0931233	0.0120887	0.0574187	0.833249	0.0404002	0.0528514	0.444621	-0.014574	0.0993244	0.889077	0.744702					0.0120887	0.0574187	0.833249	0.952631
cg15277721	8						0.0154805	0.0665562	0.816077	5.72286	0.572456	0.0154805	0.0601792	0.796993	0.00502099	0.0795922	0.9497	0.00471428	0.130154	0.972281	0.926452					0.0154805	0.0601792	0.796993	0.952631
cg00731338	11	AHRR;AHRR	Body;Body				0.0107829	0.0348458	0.756982	18.4869	0.0472853	0.0107829	0.0473786	0.819965	0.0209059	0.0435713	0.631363	0.0469889	0.103598	0.660878	0.700009					0.0107829	0.0473786	0.819965	0.952631
cg20379671	11						-0.0104774	0.0315721	0.739998	14.6993	0.143416	-0.0104774	0.0382783	0.784303	-0.0214889	0.0350891	0.540266	-0.0836282	0.0752552	0.29526	0.290108					-0.0104774	0.0382783	0.784303	0.952631
cg12614443	1	RGL4;GUSBP11	Body;Body	-0.0515325	0.260526	0.8432																				-0.0515325	0.260526	0.8432	0.952707
cg14036704	1			0.0289242	0.15251	0.849579																				0.0289242	0.15251	0.849579	0.952707
cg27424995	1	AHDC1	5'UTR	-0.0293485	0.151802	0.846698																				-0.0293485	0.151802	0.846698	0.952707
cg01568402	2	LINC00994;PRICKLE2-AS1	TSS1500;Body				-0.0119337	0.0618588	0.847023	0.0992828	0.752692	-0.0119337	0.0194912	0.540366												-0.0119337	0.0618588	0.847023	0.952707
cg08262002	2	LDB2;LDB2	Body;Body				0.0861296	0.462807	0.852364	0.848695	0.356922	0.0861296	0.426359	0.839908												0.0861296	0.462807	0.852364	0.952707
cg26408927	2	CACNA1D;CACNA1D;CACNA1D	Body;Body;Body				-0.0137959	0.0729251	0.849953	1.05278	0.304867	-0.0137959	0.074825	0.853719												-0.0137959	0.0729251	0.849953	0.952707
cg26768182	2						-0.041883	0.208008	0.840423	0.0452584	0.83153	-0.041883	0.0442516	0.343907												-0.041883	0.208008	0.840423	0.952707
cg13705457	3						0.0169045	0.0902768	0.851463	4.25423	0.119181	0.0169045	0.131665	0.89784	0.0588908	0.0945001	0.533165	0.18916	0.386925	0.710521	0.708146					0.0169045	0.0902768	0.851463	0.952707
cg16503724	3	PLCL2;PLCL2	Body;Body				0.0361288	0.18306	0.843545	0.387593	0.823826	0.0361288	0.0805871	0.653922	0.049131	0.192229	0.798271	0.82877	1.30952	0.64079	0.650698					0.0361288	0.18306	0.843545	0.952707
cg03505273	4						-0.00745438	0.0543416	0.890891	1.62232	0.654341	-0.00745438	0.0399613	0.852021	-0.00587683	0.0603228	0.92239	-0.0877014	0.119974	0.540818	0.531361					-0.00745438	0.0399613	0.852021	0.952707
cg09696560	4	MAP3K13	Body				-0.0243589	0.111094	0.826445	4.04967	0.25615	-0.0243589	0.129075	0.850313	-0.0431242	0.139598	0.757385	-0.75946	0.503878	0.270749	0.273378					-0.0243589	0.129075	0.850313	0.952707
cg19432791	4	LZTFL1;LZTFL1	5'UTR;Body				-0.0183618	0.0652594	0.77843	6.24855	0.100124	-0.0183618	0.0941829	0.845425	-0.128288	0.0817644	0.116648	-0.0716929	0.173247	0.719162	0.727281					-0.0183618	0.0941829	0.845425	0.952707
cg05770389	5						-0.0152791	0.0836682	0.8551	3.59553	0.463503	-0.0152791	0.0793253	0.847262	-0.0453523	0.0943893	0.630886	0.431535	0.264663	0.201488	0.173204					-0.0152791	0.0793253	0.847262	0.952707
cg09935388	5	GFI1;GFI1;GFI1	Body;Body;Body				-0.00721832	0.0285935	0.800696	6.54745	0.161825	-0.00721832	0.0365825	0.84358	0.0027961	0.0299192	0.925542	0.0471533	0.0375322	0.297921	0.111332					-0.00721832	0.0365825	0.84358	0.952707
cg16720061	5						0.0188344	0.0924328	0.838539	4.82213	0.306039	0.0188344	0.101488	0.852773	0.0375298	0.0946797	0.69182	0.194688	0.214922	0.431789	0.41976					0.0188344	0.101488	0.852773	0.952707
cg21385305	5	KLHL29	5'UTR				0.0141693	0.0523148	0.78651	7.1197	0.129696	0.0141693	0.0697952	0.839126	0.0444992	0.057959	0.442624	0.102681	0.129474	0.485673	0.469189					0.0141693	0.0697952	0.839126	0.952707
cg23839599	6						0.0127558	0.0678876	0.850958	4.66809	0.457714	0.0127558	0.0655957	0.845815	0.0206324	0.0793182	0.79477	-0.0937907	0.469344	0.851359	0.829522					0.0127558	0.0655957	0.845815	0.952707
cg06521527	10	NEDD9;NEDD9;NEDD9;NEDD9;NEDD9	Body;Body;Body;Body;Body				0.00813557	0.0457929	0.85899	7.47655	0.58763	0.00813557	0.0417376	0.845454	-0.0132152	0.0533189	0.80425	-0.116092	0.229771	0.627004	0.596205					0.00813557	0.0417376	0.845454	0.952707
cg18555368	10	LINC00883	Body				-0.00809016	0.0366981	0.825519	11.4599	0.245499	-0.00809016	0.0414107	0.845108	0.00292073	0.0483886	0.951869	0.0942827	0.110242	0.4173	0.345703					-0.00809016	0.0414107	0.845108	0.952707
cg01731783	2	C14orf43;C14orf43	5'UTR;5'UTR				-0.0516009	0.281533	0.854574	0.893083	0.344643	-0.0516009	0.266057	0.846218												-0.0516009	0.281533	0.854574	0.953788
cg24556382	2	GALNT7	Body				-0.0127768	0.0713884	0.857956	0.361882	0.547463	-0.0127768	0.0429449	0.766072												-0.0127768	0.0713884	0.857956	0.953841
cg26539571	4	ATXN1;ATXN1	5'UTR;5'UTR				0.0171574	0.0597323	0.77393	7.58574	0.0553958	0.0171574	0.0949834	0.856653	0.0055516	0.064897	0.931828	0.117606	0.412868	0.802545	0.823743					0.0171574	0.0949834	0.856653	0.953841
cg08605900	6						0.00705328	0.0611642	0.908194	2.05237	0.841853	0.00705328	0.0391868	0.857159	-0.00627549	0.0671679	0.925562	-0.0729359	0.194411	0.726584	0.687036					0.00705328	0.0391868	0.857159	0.953841
cg21240898	7	MAN1A1	Body				-0.0169013	0.0690817	0.806722	10.9471	0.0900248	-0.0169013	0.0933119	0.856268	0.0112879	0.0807004	0.88876	-0.190321	0.193043	0.369455	0.352413					-0.0169013	0.0933119	0.856268	0.953841
cg20619808	4	SEZ6;SEZ6	Body;Body				-0.0301244	0.0702339	0.667985	17.5564	0.00054292	-0.0301244	0.169904	0.859271	-0.0419949	0.116405	0.718276	-0.819963	1.26567	0.583522	0.592426					-0.0301244	0.169904	0.859271	0.954375
cg12749559	1	BRP44;BRP44;BRP44	Body;Body;Body	-0.0836094	0.522559	0.872881																				-0.0836094	0.522559	0.872881	0.954764
cg12769615	1			-0.0354472	0.210714	0.866407																				-0.0354472	0.210714	0.866407	0.954764
cg14595618	1	HK1;HK1;HK1;HK1;HK1	Body;Body;Body;Body;Body	-0.0494421	0.296652	0.867632																				-0.0494421	0.296652	0.867632	0.954764
cg11911122	2	NCOA2	TSS1500				-0.0397382	0.230269	0.862987	0.211234	0.645802	-0.0397382	0.105832	0.707301												-0.0397382	0.230269	0.862987	0.954764
cg16564940	2	DLG4;DLG4	Body;Body				-0.0187119	0.114397	0.870069	0.805193	0.369545	-0.0187119	0.102651	0.855358												-0.0187119	0.114397	0.870069	0.954764
cg25001882	2						0.0550007	0.329554	0.867453	0.425291	0.514309	0.0550007	0.214916	0.798015												0.0550007	0.329554	0.867453	0.954764
cg02714303	3	LMO7;LMO7	TSS200;Body				0.0150576	0.0941534	0.872939	3.65198	0.161058	0.0150576	0.127229	0.90579	0.0376846	0.097569	0.699322	0.490762	0.273077	0.323256	0.314643					0.0150576	0.0941534	0.872939	0.954764
cg05513069	3	PSTPIP2	Body				-0.00527331	0.0329826	0.872974	2.80732	0.245696	-0.00527331	0.0390766	0.892653	-0.0130154	0.0338838	0.700889	0.00067818	0.105035	0.99589	0.95768					-0.00527331	0.0329826	0.872974	0.954764
cg05908907	3	SLIT3;SLIT3	Body;Body				-0.0176918	0.1059	0.867322	6.57616	0.0373254	-0.0176918	0.192029	0.926594	-0.103257	0.109531	0.345824	0.0836777	0.472628	0.888444	0.839187					-0.0176918	0.1059	0.867322	0.954764
cg19654061	3	ALPP;ALPP	1stExon;5'UTR				0.018113	0.1121	0.871637	2.47748	0.289749	0.018113	0.124766	0.884572	-0.0861765	0.126856	0.49693	-0.120699	0.215878	0.675446	0.559845					0.018113	0.1121	0.871637	0.954764
cg22792367	3						-0.0136902	0.0800574	0.86422	0.387486	0.82387	-0.0136902	0.0352383	0.697644	-0.0216425	0.0819539	0.791717	-0.0351137	0.103098	0.791021	0.797201					-0.0136902	0.0800574	0.86422	0.954764
cg03078557	4	NOS1AP;NOS1AP	Body;Body				-0.00634872	0.0272982	0.816096	5.54146	0.13618	-0.00634872	0.037101	0.864129	-0.00823452	0.0296491	0.781218	0.0757786	0.0852223	0.46772	0.39839					-0.00634872	0.037101	0.864129	0.954764
cg05480247	4	XKR5;XKR5	Body;Body				0.00878448	0.0628862	0.888906	2.03495	0.565184	0.00878448	0.0517931	0.865319	-0.00263505	0.0695219	0.969766	-0.0245536	0.134911	0.872361	0.80624					0.00878448	0.0517931	0.865319	0.954764
cg08326749	5	PKD1L2;PKD1L2;PKD1L2	Body;Body;Body				0.0166118	0.0580604	0.774793	12.677	0.0129669	0.0166118	0.103361	0.872318	0.00172494	0.0615375	0.977638	-0.128607	0.281204	0.678511	0.611918					0.0166118	0.103361	0.872318	0.954764
cg04414766	6						0.00521978	0.0345313	0.879849	3.91392	0.561875	0.00521978	0.0305516	0.864341	0.00981045	0.0394366	0.803542	0.11281	0.0847614	0.254014	0.236913					0.00521978	0.0305516	0.864341	0.954764
cg05776619	9						0.0078486	0.0449562	0.861407	9.36554	0.312404	0.0078486	0.048642	0.871814	0.00222122	0.0499931	0.964561	-0.0348796	0.205442	0.869987	0.835946					0.0078486	0.048642	0.871814	0.954764
cg21240131	8						-0.00671016	0.0342604	0.844722	10.7342	0.150641	-0.00671016	0.0424256	0.874328	-0.00573285	0.052375	0.912839	0.00733547	0.073514	0.923767	0.815668					-0.00671016	0.0424256	0.874328	0.955331
cg03352182	1			0.0239224	0.155495	0.877731																				0.0239224	0.155495	0.877731	0.956201
cg03252361	2	NDRG2;NDRG2;NDRG2;NDRG2;NDRG2;NDRG2;NDRG2;NDRG2;NDRG2;NDRG2;NDRG2;NDRG2;NDRG2;NDRG2;NDRG2;NDRG2;NDRG2;NDRG2;NDRG2	5'UTR;5'UTR;5'UTR;5'UTR;5'UTR;TSS1500;TSS1500;TSS1500;TSS1500;TSS1500;TSS1500;TSS1500;TSS200;1stExon;1stExon;1stExon;1stExon;1stExon;Body				-0.00997328	0.0647873	0.877658	0.308191	0.578793	-0.00997328	0.0359666	0.781555												-0.00997328	0.0647873	0.877658	0.956201
cg15321457	2	GCNT2	5'UTR				-0.0146868	0.101366	0.884798	0.374956	0.540315	-0.0146868	0.06207	0.812954												-0.0146868	0.101366	0.884798	0.956201
cg24171547	2	CXCR5	TSS1500				0.0303159	0.198803	0.878799	0.866065	0.352047	0.0303159	0.185011	0.869841												0.0303159	0.198803	0.878799	0.956201
cg26519582	2	LOC100130987	Body				-0.0211245	0.141521	0.881343	0.00787662	0.92928	-0.0211245	0.01256	0.0925925												-0.0211245	0.141521	0.881343	0.956201
cg00300637	3	AHRR	Body				-0.00994672	0.0688391	0.885112	1.32247	0.516213	-0.00994672	0.0559774	0.858965	-0.00272581	0.0721872	0.969879	0.0672812	0.110344	0.651417	0.535052					-0.00994672	0.0688391	0.885112	0.956201
cg07330742	3	ZMIZ1	5'UTR				0.0569092	0.365046	0.876115	1.03906	0.594799	0.0569092	0.26312	0.828764	0.055838	0.38069	0.883388	0.804033	1.51048	0.688595	0.699894					0.0569092	0.365046	0.876115	0.956201
cg09099830	3	ITGAL;ITGAL	Body;Body				-0.0144701	0.100946	0.886018	4.83255	0.0892534	-0.0144701	0.156914	0.926526	-0.0231479	0.111921	0.836147	1.00415	1.873	0.686704	0.681442					-0.0144701	0.100946	0.886018	0.956201
cg10322443	3						-0.0215901	0.142307	0.879412	1.90285	0.386191	-0.0215901	0.138808	0.876396	-0.0622317	0.149081	0.676359	-2.50862	2.1677	0.45367	0.455713					-0.0215901	0.142307	0.879412	0.956201
cg11116464	3	RERE;RERE	Body;Body				0.0155408	0.108074	0.885661	5.19094	0.0746108	0.0155408	0.174113	0.928878	-0.0333037	0.118288	0.778291	-0.318414	0.236421	0.406598	0.34322					0.0155408	0.108074	0.885661	0.956201
cg14675361	3	LMO7;LMO7	TSS1500;Body				0.0135607	0.0952823	0.886827	0.673782	0.713987	0.0135607	0.0553041	0.8063	0.00257135	0.102335	0.979954	-0.115714	0.187165	0.647487	0.569491					0.0135607	0.0952823	0.886827	0.956201
cg06446365	4	RAB24;RAB24;RAB24;RAB24;PRELID1;PRELID1;RAB24;RAB24;RAB24;RAB24	Body;Body;Body;Body;TSS1500;TSS1500;ExonBnd;ExonBnd;ExonBnd;ExonBnd				-0.0316058	0.0836822	0.705662	20.3506	0.000143586	-0.0316058	0.217952	0.884701	-0.136704	0.0989523	0.167121	-0.474923	0.428406	0.383069	0.359789					-0.0316058	0.217952	0.884701	0.956201
cg17024919	6	ZNF385D	Body				0.0114285	0.0554248	0.836636	9.45337	0.0922908	0.0114285	0.0762101	0.880796	-0.0295376	0.0623497	0.635685	-0.105307	0.1049	0.37224	0.215136					0.0114285	0.0762101	0.880796	0.956201
cg24155429	7	DGKG;DGKG;DGKG	Body;Body;Body				-0.00751184	0.0502526	0.881173	6.07779	0.414532	-0.00751184	0.0505773	0.881931	-0.00682325	0.0627623	0.913428	0.0312154	0.0893617	0.741083	0.610454					-0.00751184	0.0505773	0.881931	0.956201
cg27650500	3						0.0236339	0.172956	0.89131	4.82556	0.0895659	0.0236339	0.268654	0.929899	0.0293732	0.179926	0.87032	1.90403	0.876474	0.274643	0.272865					0.0236339	0.172956	0.89131	0.96013
cg00184372	7	LINC01115;LINC01115	Body;Body				0.00425074	0.03876	0.912673	3.92833	0.686375	0.00425074	0.0313626	0.892189	-0.000555245	0.0472513	0.990624	0.00160465	0.100601	0.987891	0.978363					0.00425074	0.0313626	0.892189	0.960173
cg09423147	1	FBRS;FBRS	Body;ExonBnd	0.0284532	0.218141	0.896222																				0.0284532	0.218141	0.896222	0.963267
cg10691866	1	TPST1	Body	-0.0142939	0.110147	0.896748																				-0.0142939	0.110147	0.896748	0.963267
cg25924423	2						0.0163373	0.127989	0.898429	0.63803	0.424425	0.0163373	0.102233	0.873035												0.0163373	0.127989	0.898429	0.964168
cg01593408	2	KCNMA1-AS1;KCNMA1;KCNMA1;KCNMA1;KCNMA1;KCNMA1;KCNMA1	Body;Body;Body;Body;Body;Body;Body				-0.0241036	0.192374	0.900289	0.66951	0.413223	-0.0241036	0.157407	0.878296												-0.0241036	0.192374	0.900289	0.964729
cg18496287	2	NRD1;NRD1;NRD1	Body;Body;Body				-0.0598785	0.479586	0.900639	4.43199	0.0352713	-0.0598785	1.00964	0.952708												-0.0598785	0.479586	0.900639	0.964729
cg20346774	4	MYO1E	Body				0.012945	0.0618232	0.834147	8.61431	0.0348837	0.012945	0.104761	0.901659	-0.0235377	0.0685978	0.731504	-0.478304	0.36361	0.318928	0.29755					0.012945	0.104761	0.901659	0.964918
cg18864535	2						-0.012095	0.100053	0.903781	0.517063	0.472097	-0.012095	0.0719451	0.866493												-0.012095	0.100053	0.903781	0.965731
cg10399789	5	GFI1;GFI1;GFI1	Body;Body;Body				0.0113496	0.0421098	0.787526	20.0196	0.000494973	0.0113496	0.0942064	0.904106	-0.0327982	0.0449572	0.46567	-0.249085	0.0756598	0.046003	0.025535					0.0113496	0.0942064	0.904106	0.965731
cg03340878	3	OR2B6	1stExon				-0.00558835	0.0476493	0.906638	1.1773	0.555075	-0.00558835	0.0365583	0.878508	-0.00990677	0.0492506	0.840581	-0.0330055	0.0558508	0.660208	0.519334					-0.00558835	0.0476493	0.906638	0.966629
cg08959878	5						-0.0112563	0.0826264	0.891639	5.38497	0.250027	-0.0112563	0.0958695	0.906533	-0.0114083	0.0859313	0.894383	-0.0808011	0.17844	0.681421	0.660283					-0.0112563	0.0958695	0.906533	0.966629
cg07710094	3						0.00761659	0.0671405	0.90968	1.92999	0.380986	0.00761659	0.0659548	0.908063	0.013986	0.0690008	0.839375	0.324912	0.269289	0.440579	0.437964					0.00761659	0.0671405	0.90968	0.968618
cg18158149	4	NOS1AP;NOS1AP	Body;Body				0.0103705	0.0702448	0.882632	5.13966	0.161852	0.0103705	0.0919434	0.910196	0.0467231	0.0741238	0.528473	0.336234	0.169038	0.184995	0.168181					0.0103705	0.0919434	0.910196	0.968618
cg01819568	4	KIT;KIT	Body;Body				-0.00896776	0.105052	0.931971	1.75759	0.624207	-0.00896776	0.0804087	0.911198	-0.00614255	0.112252	0.956361	-0.110773	0.234877	0.68364	0.675829					-0.00896776	0.0804087	0.911198	0.968783
cg02162897	4	CYP1B1	Body				0.0101496	0.0385362	0.792259	17.9893	0.000442088	0.0101496	0.094366	0.914348	0.0198751	0.0490311	0.685216	0.0766243	0.248061	0.78661	0.791789					0.0101496	0.094366	0.914348	0.97123
cg23484392	5	CCDC102B;CCDC102B;CCDC102B	5'UTR;1stExon;5'UTR				-0.0118416	0.0858655	0.890312	7.00996	0.135363	-0.0118416	0.11367	0.91703	-0.0199258	0.0948558	0.833618	-0.305958	0.168314	0.166688	0.135122					-0.0118416	0.11367	0.91703	0.973175
cg25421530	4	SORBS1;SORBS1;SORBS1;SORBS1;SORBS1;SORBS1;SORBS1	5'UTR;TSS200;TSS200;TSS200;5'UTR;TSS200;TSS200				-0.00983788	0.106946	0.926707	2.45444	0.483581	-0.00983788	0.0967341	0.918995	-0.0442051	0.11694	0.705418	-0.388758	0.349754	0.382058	0.373117					-0.00983788	0.0967341	0.918995	0.974356
cg14712058	3	SIN3B	Body				-0.00950083	0.0961806	0.921312	0.450493	0.798319	-0.00950083	0.0456475	0.835124	-0.0055685	0.0972945	0.954359	0.370654	0.639757	0.665705	0.655468					-0.00950083	0.0961806	0.921312	0.975908
cg27178191	2	SLC4A8;SLC4A8	Body;Body				0.0359917	0.37316	0.923162	0.396214	0.529051	0.0359917	0.234888	0.878217												0.0359917	0.37316	0.923162	0.976061
cg05723839	4	ACER3;ACER3;ACER3;ACER3	5'UTR;5'UTR;Body;Body				-0.0148034	0.0902261	0.869676	8.64062	0.0344711	-0.0148034	0.153124	0.922984	0.0125491	0.101705	0.9018	-0.305617	0.569524	0.645234	0.645191					-0.0148034	0.153124	0.922984	0.976061
cg01901332	1	ARRB1;ARRB1	Body;Body	0.0235318	0.253621	0.926076																				0.0235318	0.253621	0.926076	0.977334
cg14254999	6	GPR55	TSS1500				-0.00329495	0.0633492	0.958519	1.56269	0.905724	-0.00329495	0.0354154	0.925874	0.0169133	0.0675939	0.802417	0.08285	0.12435	0.5417	0.46591					-0.00329495	0.0354154	0.925874	0.977334
cg27589809	1	CISH;CISH	TSS1500;TSS1500	-0.0206682	0.225472	0.926963																				-0.0206682	0.225472	0.926963	0.977369
cg25530474	1			-0.0311128	0.350726	0.929313																				-0.0311128	0.350726	0.929313	0.978944
cg08260395	1	NWD1;NWD1	TSS1500;TSS1500	-0.0174725	0.203846	0.931694																				-0.0174725	0.203846	0.931694	0.98055
cg11422009	3						0.0109585	0.131911	0.933792	5.99216	0.0499827	0.0109585	0.228328	0.961721	0.0674898	0.153596	0.660373	0.449865	0.332494	0.4052	0.36437					0.0109585	0.131911	0.933792	0.981855
cg21325715	1			-0.020606	0.329696	0.950165																				-0.020606	0.329696	0.950165	0.984337
cg26673040	1	LOC101060019	Body	0.0133353	0.203168	0.947667																				0.0133353	0.203168	0.947667	0.984337
cg07429188	2	ADGRG1;ADGRG1;ADGRG1;ADGRG1;ADGRG1;ADGRG1;ADGRG1;ADGRG1;ADGRG1;ADGRG1;ADGRG1;ADGRG1;ADGRG1	1stExon;1stExon;5'UTR;5'UTR;5'UTR;5'UTR;5'UTR;5'UTR;5'UTR;5'UTR;5'UTR;5'UTR;5'UTR				0.00614329	0.099524	0.95078	1.76259	0.184301	0.00614329	0.132131	0.962917												0.00614329	0.099524	0.95078	0.984337
cg16264581	2						0.00809419	0.111595	0.942179	0.0705161	0.790587	0.00809419	0.0296339	0.784746												0.00809419	0.111595	0.942179	0.984337
cg20411555	2						0.00606045	0.0930781	0.948085	0.199347	0.655249	0.00606045	0.0415578	0.884054												0.00606045	0.0930781	0.948085	0.984337
cg21901790	2						0.0069949	0.0994086	0.943903	2.28456	0.130667	0.0069949	0.150254	0.962869												0.0069949	0.0994086	0.943903	0.984337
cg26746936	2	GRIK5	Body				-0.00479824	0.0761617	0.949766	7.2596	0.00705229	-0.00479824	0.205207	0.981345												-0.00479824	0.0761617	0.949766	0.984337
cg00247870	3						0.00962937	0.145507	0.947236	1.14022	0.565463	0.00962937	0.109866	0.930158	0.0283341	0.148626	0.848808	0.0881918	0.261067	0.792605	0.778294					0.00962937	0.145507	0.947236	0.984337
cg08434071	3	TMEM51;TMEM51;TMEM51;TMEM51	5'UTR;5'UTR;5'UTR;5'UTR				0.00341738	0.0432501	0.937021	1.34261	0.511041	0.00341738	0.0354362	0.923173	-0.00909118	0.0464377	0.844789	-0.0667048	0.0756505	0.539953	0.461259					0.00341738	0.0432501	0.937021	0.984337
cg08926287	3	SLC6A6;SLC6A6;SLC6A6	TSS1500;TSS1500;TSS1500				0.0103834	0.151137	0.945227	2.74402	0.253596	0.0103834	0.177031	0.953229	-0.0302156	0.14881	0.839097	-0.632411	0.432079	0.381576	0.357773					0.0103834	0.151137	0.945227	0.984337
cg10858945	3						-0.0103574	0.143178	0.942332	0.865056	0.648867	-0.0103574	0.094164	0.912415	0.0145323	0.147038	0.92127	0.244311	0.341359	0.604541	0.562063					-0.0103574	0.143178	0.942332	0.984337
cg11258956	3						0.00944084	0.148105	0.949174	0.126784	0.938576	0.00944084	0.0372895	0.800131	0.0248266	0.148864	0.867548	0.208722	0.581107	0.780475	0.783035					0.00944084	0.148105	0.949174	0.984337
cg23351584	3	PRSS23	5'UTR				0.0052038	0.0837069	0.95043	1.19716	0.54959	0.0052038	0.0647624	0.935957	0.0163382	0.0849246	0.847441	0.122489	0.137922	0.537684	0.47849					0.0052038	0.0837069	0.95043	0.984337
cg20791087	5						-0.0131363	0.11945	0.912431	8.95304	0.0622841	-0.0131363	0.178707	0.941402	-0.116905	0.131017	0.372239	-0.221326	0.689084	0.769143	0.772605					-0.0131363	0.178707	0.941402	0.984337
cg22963267	5	CACNG4	TSS1500				0.00917534	0.0639894	0.885983	17.2912	0.00169667	0.00917534	0.133043	0.945017	0.0240746	0.0720485	0.73827	0.222783	0.194546	0.335225	0.257916					0.00917534	0.133043	0.945017	0.984337
cg02920129	6	ZNF385D	Body				0.00310106	0.0331536	0.925478	9.55394	0.088907	0.00310106	0.0458287	0.946051	-0.0199919	0.0363391	0.582216	-0.0759522	0.0500695	0.203879	0.0942823					0.00310106	0.0458287	0.946051	0.984337
cg23551979	6	VWF	Body				0.00589452	0.0787923	0.940365	7.12113	0.211786	0.00589452	0.0940314	0.950016	0.0234837	0.0976608	0.809972	-0.0286482	0.142719	0.850702	0.742825					0.00589452	0.0940314	0.950016	0.984337
cg16060790	1	BAAT;BAAT	5'UTR;5'UTR	-0.0090687	0.168678	0.957124																				-0.0090687	0.168678	0.957124	0.988662
cg08955995	2	GRIK5	Body				-0.00911434	0.165101	0.955975	7.26052	0.00704868	-0.00911434	0.44487	0.983654												-0.00911434	0.165101	0.955975	0.988662
cg10202782	2	BAAT;BAAT	5'UTR;5'UTR				0.0041032	0.0821063	0.960143	0.00975832	0.92131	0.0041032	0.0081108	0.612931												0.0041032	0.0821063	0.960143	0.988662
cg13800216	2	LRRC4C;LRRC4C;LRRC4C;LRRC4C	Body;Body;5'UTR;5'UTR				0.0037674	0.0747499	0.959804	0.0346803	0.852267	0.0037674	0.0139204	0.786669												0.0037674	0.0747499	0.959804	0.988662
cg08254954	5	SV2B;SV2B	5'UTR;5'UTR				0.00412666	0.0780917	0.957856	4.28245	0.369127	0.00412666	0.0808018	0.959269	0.0495506	0.0843561	0.556936	0.1944	0.210347	0.423554	0.399119					0.00412666	0.0808018	0.959269	0.988662
cg06394460	7	LNX2	Body				0.00281577	0.0376462	0.940377	12.4296	0.053044	0.00281577	0.0541843	0.958555	0.0346586	0.0523766	0.508151	0.0877034	0.0655588	0.238586	0.128575					0.00281577	0.0541843	0.958555	0.988662
cg24797066	1			0.0200198	0.425421	0.962466																				0.0200198	0.425421	0.962466	0.990163
cg00045592	1	SLAMF7;SLAMF7;SLAMF7;SLAMF7;SLAMF7;SLAMF7;SLAMF7;SLAMF7;SLAMF7;SLAMF7	5'UTR;Body;Body;Body;Body;Body;Body;Body;Body;Body	-0.00598801	0.131736	0.963745																				-0.00598801	0.131736	0.963745	0.990405
cg09896909	1	LOC101927460	Body	-0.0061412	0.165812	0.970455																				-0.0061412	0.165812	0.970455	0.990405
cg21322436	2	CNTNAP2	TSS1500				-0.00536448	0.136197	0.968581	0.993404	0.318912	-0.00536448	0.135747	0.968477												-0.00536448	0.136197	0.968581	0.990405
cg07390844	3	TSHZ1;TSHZ1	5'UTR;Body				-0.00628779	0.143048	0.96494	0.201523	0.904149	-0.00628779	0.0454076	0.889866	-0.00896397	0.147157	0.951427	-0.057079	0.308092	0.883378	0.882842					-0.00628779	0.143048	0.96494	0.990405
cg14261336	3	ASCC1;ASCC1;ASCC1;ASCC1	Body;Body;Body;Body				-0.00370212	0.089258	0.966916	1.46981	0.479551	-0.00370212	0.0765179	0.961411	0.00718228	0.085021	0.932678	-0.00267302	0.263619	0.993545	0.997275					-0.00370212	0.089258	0.966916	0.990405
cg01971407	4	IFITM1	TSS1500				0.00340352	0.0869779	0.968786	3.16668	0.366634	0.00340352	0.0893615	0.969618	0.0115196	0.0915585	0.899877	0.0650487	0.137488	0.682735	0.58269					0.00340352	0.0893615	0.969618	0.990405
cg16928454	4	KIT;KIT	TSS1500;TSS1500				0.00366052	0.0942383	0.969015	3.03725	0.385917	0.00366052	0.0948216	0.969206	0.0607402	0.10087	0.547067	0.137667	0.125611	0.38744	0.247962					0.00366052	0.0948216	0.969206	0.990405
cg07811302	6	EML6	Body				-0.00340864	0.0502485	0.945916	16.8156	0.00486313	-0.00340864	0.0921498	0.970493	-0.00587097	0.0826186	0.943349	-0.0745858	0.371793	0.85079	0.851849					-0.00340864	0.0921498	0.970493	0.990405
cg05307394	10						-0.00188539	0.0415109	0.963773	12.8835	0.16795	-0.00188539	0.0496657	0.969718	-0.0381886	0.0654084	0.559321	-0.126202	0.125607	0.344441	0.313375					-0.00188539	0.0496657	0.969718	0.990405
cg22585799	2	INPP5F;INPP5F	Body;Body				-0.00263441	0.0746661	0.971854	2.43934	0.118326	-0.00263441	0.116616	0.981977												-0.00263441	0.0746661	0.971854	0.99091
cg19151852	1	ASPSCR1;ASPSCR1;ASPSCR1	Body;Body;Body	0.00393873	0.126039	0.97507																				0.00393873	0.126039	0.97507	0.992055
cg03450842	2	ZMIZ1	5'UTR				-0.00416742	0.177076	0.981224	4.50522	0.0337915	-0.00416742	0.375853	0.991153												-0.00416742	0.177076	0.981224	0.992055
cg05575921	2	AHRR	Body				0.00121168	0.0389503	0.975183	0.0541494	0.815994	0.00121168	0.00906375	0.893652												0.00121168	0.0389503	0.975183	0.992055
cg07251887	2	LOC100130933;RECQL5	TSS1500;Body				0.00582891	0.287513	0.983825	1.7092e-05	0.996701	0.00582891	0.00118865	9.39921e-07												0.00582891	0.287513	0.983825	0.992055
cg10696060	2	ADGRG1;ADGRG1;ADGRG1;ADGRG1;ADGRG1;ADGRG1;ADGRG1;ADGRG1;ADGRG1;ADGRG1;ADGRG1	TSS200;TSS200;5'UTR;5'UTR;5'UTR;5'UTR;5'UTR;5'UTR;5'UTR;5'UTR;5'UTR				0.00251103	0.0906845	0.97791	0.291602	0.589196	0.00251103	0.0489698	0.959105												0.00251103	0.0906845	0.97791	0.992055
cg10815770	2	CCNY	5'UTR				0.00275693	0.0900703	0.975582	0.072682	0.787471	0.00275693	0.0242826	0.909606												0.00275693	0.0900703	0.975582	0.992055
cg07943658	3	AHRR;AHRR	Body;Body				0.00185886	0.103935	0.985731	1.29655	0.522946	0.00185886	0.0836842	0.982278	-0.014979	0.111546	0.893177	-0.772163	0.688694	0.463665	0.459265					0.00185886	0.103935	0.985731	0.992055
cg12280226	3	LCMT1-AS1	Body				0.00206854	0.0707671	0.976681	0.424245	0.808866	0.00206854	0.032593	0.949396	0.0171775	0.0713344	0.809708	0.0153704	0.100781	0.90365	0.883309					0.00206854	0.0707671	0.976681	0.992055
cg27139381	3						0.00137339	0.0721604	0.984815	0.495885	0.780405	0.00137339	0.0359314	0.96951	0.00874318	0.0725264	0.904046	0.0589908	0.109474	0.685353	0.611255					0.00137339	0.0721604	0.984815	0.992055
cg00565882	4	CYP1B1	Body				0.00249728	0.0600403	0.966823	16.819	0.000769987	0.00249728	0.142161	0.985985	0.0167988	0.0883997	0.849284	0.0365034	0.377974	0.931869	0.928557					0.00249728	0.142161	0.985985	0.992055
cg15777760	4	C16orf53;MVP;MVP	3'UTR;5'UTR;5'UTR				0.00245965	0.100572	0.980488	3.81134	0.28257	0.00245965	0.113358	0.982689	0.0150678	0.105333	0.886252	-0.0321958	0.198325	0.885958	0.831714					0.00245965	0.113358	0.982689	0.992055
cg15851905	4	SEPT11;SEPT11	Body;Body				-0.00103206	0.0420306	0.98041	2.79303	0.424648	-0.00103206	0.0405549	0.979697	0.00251779	0.0458798	0.956236	0.226474	0.172317	0.319248	0.306476					-0.00103206	0.0405549	0.979697	0.992055
cg20408276	4	CYP1B1	Body				0.00143151	0.0330273	0.965428	16.8188	0.000770041	0.00143151	0.0782006	0.985395	0.00821849	0.0508004	0.871479	0.0212598	0.212087	0.929296	0.92616					0.00143151	0.0782006	0.985395	0.992055
cg03482593	5	METTL6;METTL6;METTL6;METTL6;EAF1	TSS1500;TSS1500;TSS1500;TSS1500;Body				-0.00213619	0.121266	0.985945	2.33689	0.674062	-0.00213619	0.0926886	0.981613	0.0370924	0.147423	0.801346	-0.570686	0.483428	0.322876	0.311294					-0.00213619	0.0926886	0.981613	0.992055
cg02998240	9						-0.00080003	0.0297655	0.978557	8.25641	0.408832	-0.00080003	0.0302388	0.978893	-0.0170155	0.041501	0.681804	0.148138	0.133906	0.305166	0.291473					-0.00080003	0.0302388	0.978893	0.992055
cg07274898	6						0.000693167	0.0242795	0.977224	16.1518	0.00642379	0.000693167	0.043638	0.987327	0.0192032	0.0262018	0.463621	0.0714333	0.179905	0.711597	0.704256					0.000693167	0.043638	0.987327	0.992532
cg24324354	1	GEFT;GEFT	Body;TSS1500	0.000824797	0.0833045	0.9921																				0.000824797	0.0833045	0.9921	0.996455
cg12678834	2	CXCR5	TSS1500				-0.00292215	0.356341	0.993457	0.314433	0.574973	-0.00292215	0.199815	0.988332												-0.00292215	0.356341	0.993457	0.996943
cg12121643	5	DGKG;DGKG;DGKG	Body;Body;Body				0.000247982	0.0255568	0.992258	7.65562	0.10504	0.000247982	0.0353563	0.994404	-0.00899278	0.0316159	0.776074	-0.00157511	0.0632527	0.981697	0.972274					0.000247982	0.0353563	0.994404	0.997018
cg10597982	2	ARID4B;ARID4B;ARID4B	Body;Body;Body				-0.000353547	0.084956	0.99668	0.14133	0.706962	-0.000353547	0.0319383	0.991168												-0.000353547	0.084956	0.99668	0.99784
cg17293936	5	DGKG;DGKG;DGKG	Body;Body;Body				-5.18709e-05	0.0304459	0.998641	1.58441	0.811592	-5.18709e-05	0.0191616	0.99784	0.0013465	0.0341672	0.968564	-0.0161775	0.0441947	0.738618	0.649333					-5.18709e-05	0.0191616	0.99784	0.99784
cg05542681	8	FBXL16	Body				7.5092e-05	0.0245664	0.997561	4.73305	0.692502	7.5092e-05	0.0202005	0.997034	-0.00438663	0.0315034	0.889258	0.0108024	0.0535614	0.846828	0.829159					7.5092e-05	0.0202005	0.997034	0.99784

### Sheet: Table S9
CpGs	UCSC_RefGene_Name	UCSC_RefGene_Group	nsnps	PP.H0.abf	PP.H1.abf	PP.H2.abf	PP.H3.abf	PP.H4.abf	ratio_H4_H3	sum_H3_H4
cg17511968			4771	6.52382e-187	0.0135373	3.81626e-187	0.00693946	0.979523	0.992965	0.986463
cg18537183	XRCC3;XRCC3;XRCC3	Body;Body;Body	6269	0	0.000564147	0	0.0339589	0.965477	0.966022	0.999436
cg14977938	ZFYVE21	Body	6202	8.4768e-38	0.00058146	5.24698e-36	0.0350269	0.964392	0.964953	0.999419
cg26242531	ZFYVE21	Body	6203	5.83376e-152	0.000581846	3.61099e-150	0.0350508	0.964367	0.964929	0.999418
cg08611289	ZNF827;ZNF827	Body;Body	5344	7.71646e-306	0.000577241	1.14916e-303	0.08505	0.914373	0.914901	0.999423
cg02980249	VARS	Body	1945	1.52481e-109	0.154195	1.01753e-109	0.102153	0.743651	0.879223	0.845805
cg04368724	VARS	Body	1945	9.96885e-60	0.155356	6.65153e-60	0.102916	0.741728	0.878154	0.844644
cg00202479	VARS	Body	1942	9.051e-25	0.176352	6.03834e-25	0.116946	0.706701	0.858014	0.823648
cg24771152	VARS	Body	1945	1.03481e-69	0.180899	6.90456e-70	0.120002	0.699099	0.853495	0.819101
cg26931213			6816	3.41992e-95	0.212729	1.8998e-95	0.117503	0.669768	0.850746	0.787271
cg24086068	SHROOM3	TSS1500	6413	0	0.21425	0	0.1396	0.646149	0.822335	0.78575
cg16391678	ITGAL;ITGAL	Body;Body	3023	0.0383174	0.450503	0.00986414	0.115588	0.385727	0.76943	0.501316
cg08866634	RNF44	5'UTR	5001	1.81412e-65	0.454703	5.67652e-66	0.141877	0.40342	0.739817	0.545297
cg04869854	ATPGD1;ATPGD1	Body;Body	5898	3.18569e-06	0.392277	1.43764e-06	0.176595	0.431124	0.709413	0.607719
cg10974463	NFATC4;NFATC4	Body;Body	6115	5.94819e-212	0.100361	1.61047e-211	0.2711	0.628539	0.698657	0.899639
cg11445169			571	0.906536	0.0629228	0.0251279	0.00174046	0.00367307	0.678498	0.00541353
cg10255761	KLHDC8B	5'UTR	3309	0	0.000405976	0	0.329514	0.67008	0.670352	0.999594
cg14526039	KLHDC8B	Body	3310	0	0.000421327	0	0.342012	0.657567	0.657844	0.999579
cg00661399	TNXB	Body	1931	1.80456e-141	0.590253	4.33849e-142	0.14164	0.268108	0.654325	0.409747
cg06235438	ITGAL;ITGAL	Body;Body	3022	0.101666	0.528944	0.0261678	0.135937	0.207285	0.603938	0.343222
cg06991118	NDUFV2	Body	6364	4.88711e-110	0.430521	2.61172e-110	0.229735	0.339745	0.596588	0.569479
cg07784975			5692	1.18098e-28	0.432064	6.53405e-29	0.238721	0.329215	0.579669	0.567936
cg23781467	VARS	Body	1938	3.01536e-25	0.392094	2.01113e-25	0.261164	0.346742	0.570387	0.607906
cg00052692			4720	0	0.575621	0	0.189332	0.235046	0.55386	0.424379
cg12101586	CYP1A1	TSS1500	4784	1.30595e-93	0.00218718	2.68118e-91	0.448489	0.549324	0.550528	0.997813
cg09099830	ITGAL;ITGAL	Body;Body	3022	0	0.637355	0	0.163812	0.198833	0.548285	0.362645
cg06972908	ITGAL;ITGAL	Body;Body	3025	9.81359e-38	0.651507	2.53377e-38	0.168032	0.180461	0.517833	0.348493
cg23621097	HIC1;HIC1	3'UTR;3'UTR	6253	9.50573e-18	0.539095	4.00036e-18	0.226636	0.234269	0.50828	0.460905
cg16106624			5082	0	0.520866	0	0.247028	0.232106	0.484428	0.479134
cg26371172	MAS1L	1stExon	2114	3.39773e-44	0.850246	3.2156e-45	0.0803977	0.0693565	0.463136	0.149754
cg15150970	DNMT3A;DNMT3A;DNMT3A	Body;Body;Body	4560	1.77729e-258	0.566834	7.49126e-259	0.238726	0.19444	0.448882	0.433166
cg12100791	PYCARD;PYCARD	TSS200;TSS200	4037	7.25791e-73	0.454157	4.97312e-73	0.310953	0.23489	0.430325	0.545843
cg02806824	MIR5095	Body	4807	5.98446e-52	0.460137	4.23153e-52	0.325142	0.214722	0.397733	0.539863
cg15030090			8899	0	0.458644	0	0.327314	0.214042	0.39538	0.541356
cg03140421	HSF4;HSF4	Body;Body	3799	1.16479e-10	0.667166	3.5281e-11	0.201952	0.130882	0.393236	0.332834
cg19404888			5802	6.60023e-234	0.672084	1.98508e-234	0.202009	0.125907	0.38396	0.327916
cg14096828	LRRN3;LRRN3;LRRN3;LRRN3;LRRN3;LRRN3;IMMP2L;IMMP2L	1stExon;1stExon;1stExon;5'UTR;5'UTR;5'UTR;Body;Body	5005	1.10258e-25	0.667621	3.42076e-26	0.207004	0.125375	0.377205	0.332379
cg09837977	LRRN3;LRRN3;IMMP2L;LRRN3;LRRN3;LRRN3;LRRN3	5'UTR;1stExon;Body;5'UTR;1stExon;1stExon;5'UTR	5005	1.07748e-29	0.667621	3.34288e-30	0.207004	0.125374	0.377203	0.332379
cg05590196	KIAA1522	Body	4379	2.66043e-162	0.669169	8.21295e-163	0.206453	0.124378	0.375956	0.330831
cg25579419	KIAA1522	Body	4379	1.62383e-231	0.669169	5.01288e-232	0.206453	0.124378	0.375956	0.330831
cg19798735	IMMP2L;LRRN3;LRRN3;LRRN3	Body;TSS1500;TSS1500;TSS1500	5003	7.90586e-13	0.668192	2.45207e-13	0.207121	0.124687	0.375782	0.331808
cg21668652	MSI2	Body	5579	0	0.64271	0	0.225717	0.131574	0.368254	0.35729
cg05697134			5722	6.71805e-13	0.676391	2.06503e-13	0.207797	0.115812	0.357877	0.323609
cg25396818	ITPR1;ITPR1;ITPR1	Body;Body;Body	6925	1.6601e-213	0.564341	8.28747e-214	0.281574	0.154085	0.353683	0.435659
cg18804719	LIG4;LIG4;LIG4	5'UTR;5'UTR;5'UTR	6755	0	0.604333	0	0.26393	0.131737	0.332948	0.395667
cg02341119	MGAT5B	Body	6990	1.66272e-75	0.523639	1.01428e-75	0.319268	0.157093	0.329777	0.476361
cg22877506	PRICKLE4;TOMM6	Body;TSS1500	6591	4.15282e-229	0.612376	1.76654e-229	0.260367	0.127258	0.328302	0.387624
cg02978227			8232	4.31904e-133	0.0325935	8.75102e-132	0.660086	0.307321	0.317675	0.967406
cg27086356	EIF5A2	TSS1500	5699	5.61327e-28	0.610514	2.45061e-28	0.266412	0.123074	0.315991	0.389486
cg16290996	GAS5;SNORD78;SNORD76;SNORD77;SNORD44;SNORD79	Body;TSS1500;TSS200;TSS1500;TSS1500;TSS1500	4814	1.32735e-39	0.526507	8.21557e-40	0.325731	0.147763	0.312069	0.473493
cg05649487	LRRFIP2;LRRFIP2;LRRFIP2;LRRFIP2;LRRFIP2	TSS1500;1stExon;5'UTR;5'UTR;5'UTR	5154	0	0.634709	0	0.253083	0.112208	0.307174	0.365291
cg19421584	WDR60	Body	6230	7.8415e-225	0.584566	3.90258e-225	0.290804	0.124629	0.299998	0.415434
cg04368942	CALD1;CALD1;CALD1	Body;Body;Body	5719	1.59931e-22	0.656367	5.95801e-23	0.244422	0.0992106	0.288711	0.343633
cg00916981	SLC7A6;SLC7A6	Body;Body	5037	1.24759e-59	0.652618	4.74065e-60	0.247886	0.0994963	0.286418	0.347382
cg11769995	SLC7A6;SLC7A6	Body;Body	5037	7.88115e-98	0.652618	2.99472e-98	0.247886	0.0994963	0.286418	0.347382
cg16519923	ITGAL;ITGAL	Body;Body	3022	0.649008	0.135399	0.167047	0.0348365	0.0137093	0.282399	0.0485457
cg25845814	MIR4505;ELMSAN1;ELMSAN1	TSS1500;5'UTR;5'UTR	6112	4.61587e-06	0.445198	4.13306e-06	0.398475	0.156318	0.28176	0.554793
cg04716530	ITGAL;ITGAL	Body;Body	3023	0.635135	0.148558	0.163504	0.038229	0.0145738	0.276005	0.0528028
cg24577031			4774	0.00263963	0.00160267	0.541931	0.328911	0.124916	0.275249	0.453827
cg25896883			5366	2.10296e-109	0.542786	1.29442e-109	0.333973	0.123241	0.269547	0.457214
cg26746936	GRIK5	Body	2904	8.57972e-19	0.762269	1.9645e-19	0.174473	0.0632574	0.266088	0.237731
cg08955995	GRIK5	Body	2904	7.99283e-17	0.762657	1.83012e-17	0.174563	0.0627803	0.264513	0.237343
cg19305903	LDLR;LDLR;LDLR;LDLR;LDLR	Body;Body;Body;Body;Body	5819	1.66129e-188	1.45152e-29	8.45917e-160	0.738842	0.261158	0.261158	1
cg03877706	NCAM2	Body	6670	0	0.626427	0	0.276865	0.0967073	0.258871	0.373573
cg00548098			7827	0	0.609419	0	0.290275	0.100306	0.256811	0.390581
cg05086879	MGAT3	5'UTR	5597	2.95186e-12	0.620339	1.35002e-12	0.283614	0.0960469	0.252981	0.379661
cg07643930	ZNF598	TSS1500	6755	6.48859e-71	0.614693	3.04418e-71	0.288292	0.0970143	0.251785	0.385307
cg02517189	GRIK5;GRIK5	Body;Body	2825	0.46447	0.332651	0.103789	0.0743082	0.0247822	0.250097	0.0990903
cg02841972			7009	5.43324e-57	0.660235	2.11059e-57	0.256391	0.0833738	0.245387	0.339765
cg26271591	NFE2L2;NFE2L2;NFE2L2	Body;5'UTR;5'UTR	6098	0	0.604085	0	0.298917	0.0969986	0.244998	0.395915
cg09906382	NR4A2	Body	4506	1.09719e-14	0.681506	3.89092e-15	0.241602	0.0768919	0.241423	0.318494
cg26716902	CNTNAP1	Body	4129	0	0.521451	0	0.365341	0.113208	0.236566	0.478549
cg04686763			4577	0.205759	0.0682978	0.507059	0.168258	0.0506266	0.231294	0.218884
cg12603554	ZCCHC3;ZCCHC3	3'UTR;1stExon	5293	3.54757e-26	0.658051	1.41789e-26	0.262931	0.0790176	0.23108	0.341949
cg01904393			4798	6.35348e-67	0.520402	4.53385e-67	0.371252	0.108346	0.225911	0.479598
cg00871610	MIR802	Body	6501	1.6047e-55	0.582371	8.94149e-56	0.324408	0.093221	0.223215	0.417629
cg15829114	DDHD1;DDHD1;DDHD1	Body;Body;Body	5537	0	0.68904	0	0.242653	0.0683076	0.219667	0.31096
cg07058086	KIF13B	Body	5193	0.582577	0.178666	0.171688	0.0526392	0.0144296	0.215146	0.0670688
cg03026982	NAV2;NAV2;NAV2;NAV2	Body;Body;Body;Body	6477	2.06739e-258	0.589471	1.13116e-258	0.322438	0.0880908	0.214579	0.410529
cg14624207	LRP5	Body	5344	5.35181e-111	0.428178	5.63353e-111	0.450595	0.121226	0.212	0.571822
cg22672242	LOC100132356;LOC648987;LOC100506639	TSS1500;TSS1500;Body	5511	3.41529e-216	0.300677	6.26836e-216	0.551709	0.147614	0.211081	0.699323
cg18826637			3672	0.545316	0.228747	0.14761	0.0619024	0.0164243	0.20969	0.0783267
cg24342283	CXCR5	Body	4047	1.57591e-250	0.774308	3.63248e-251	0.17843	0.047262	0.209409	0.225692
cg11739148	KLF13	Body	546	1.42466e-47	0.967579	3.78816e-49	0.0257212	0.00669982	0.20665	0.032421
cg22587479	WNT6	Body	4780	2.09158e-71	0.577821	1.22586e-71	0.338574	0.0836051	0.198032	0.422179
cg00011225	WNT6	Body	4780	4.44126e-74	0.57782	2.60301e-74	0.338575	0.083605	0.198032	0.42218
cg13903421	WNT6	3'UTR	4782	8.55165e-46	0.577817	5.01218e-46	0.338579	0.0836045	0.198029	0.422183
cg25242471	WNT6	3'UTR	4782	1.34398e-38	0.577817	7.87714e-39	0.338579	0.0836045	0.198029	0.422183
cg14639163	WNT6	Body	4782	1.46853e-72	0.577788	8.60839e-73	0.338612	0.0836004	0.198006	0.422212
cg06795233	WNT6	Body	4784	5.84499e-19	0.577724	3.42741e-19	0.338685	0.0835911	0.197954	0.422276
cg01284182			6338	8.9517e-94	0.665052	3.61799e-94	0.268726	0.0662219	0.197708	0.334948
cg01569067			4925	0	0.621488	0	0.303945	0.0745676	0.197002	0.378512
cg12303084	ZMYND8;ZMYND8;ZMYND8	TSS1500;TSS1500;TSS1500	6189	0.0442187	0.529375	0.0268806	0.32173	0.0777959	0.194721	0.399525
cg01641754			5811	2.19195e-234	0.569704	1.34258e-234	0.348864	0.0814313	0.189245	0.430296
cg23508991			6374	5.32461e-238	0.66355	2.19347e-238	0.273285	0.063165	0.187739	0.33645
cg07491249	FOXO3;FOXO3	Body;Body	4272	0	0.723835	0	0.224458	0.0517071	0.187233	0.276165
cg02423587	TFAP2E	Body	4358	0.000137276	0.6684	5.54093e-05	0.269729	0.0616784	0.186111	0.331407
cg07830813			5068	4.45102e-24	0.737073	1.29571e-24	0.214517	0.0484092	0.184117	0.262927
cg20682981	HIC1;HIC1	3'UTR;3'UTR	6251	8.94152e-14	0.660252	3.76201e-14	0.277729	0.0620188	0.182544	0.339748
cg25292882			6840	0.252266	0.436758	0.0998047	0.172757	0.038414	0.181909	0.211171
cg22805381			6388	2.22048e-111	0.718382	7.15081e-112	0.231297	0.0503215	0.178687	0.281618
cg19885035	DOK4	5'UTR	6213	0	0.633574	0	0.300969	0.0654572	0.178637	0.366426
cg24173182	HIC1;HIC1	Body;Body	6253	5.38443e-140	0.662101	2.2658e-140	0.278557	0.0593422	0.175621	0.337899
cg25197654	DMTN;DMTN;DMTN;DMTN;DMTN	TSS1500;5'UTR;5'UTR;5'UTR;5'UTR	6061	3.43485e-53	0.666676	1.41612e-53	0.274799	0.0585244	0.175578	0.333324
cg12280226	LCMT1-AS1	Body	5945	0	0.705019	0	0.244192	0.0507892	0.172178	0.294981
cg14036830	GRIK5	Body	2904	1.37691e-19	0.783686	3.1527e-20	0.179404	0.0369099	0.170631	0.216314
cg11742305	MLLT4;MLLT4;MLLT4	5'UTR;Body;Body	6637	4.82444e-130	0.681128	1.87383e-130	0.264498	0.0543749	0.170522	0.318872
cg10207189			5306	7.48212e-13	0.556553	4.97163e-13	0.369738	0.0737082	0.166217	0.443447
cg12919873			6172	6.71867e-254	0.677878	2.66727e-254	0.26906	0.0530621	0.164727	0.322122
cg08774778			4894	1.84141e-41	0.765809	4.70803e-42	0.19576	0.0384318	0.164104	0.234191
cg00460436	Magmas	TSS1500	7200	0	0.624177	0	0.314998	0.0608252	0.161845	0.375823
cg00010201			8251	7.54805e-15	0.0397426	1.52932e-13	0.805076	0.155182	0.161604	0.960257
cg27154217	PARP8;PARP8;PARP8	Body;Body;Body	5611	0	0.73687	0	0.220795	0.0423346	0.160889	0.26313
cg27449150			5091	2.61145e-50	0.752556	7.24997e-51	0.208888	0.038556	0.155817	0.247444
cg00073090			7262	3.55864e-139	0.66462	1.51936e-139	0.283707	0.0516734	0.154074	0.33538
cg09834951			7262	2.09201e-141	0.66462	8.93179e-142	0.283707	0.0516734	0.154074	0.33538
cg12678834	CXCR5	TSS1500	4035	5.56391e-193	0.787364	1.27216e-193	0.179994	0.0326419	0.153511	0.212636
cg24171547	CXCR5	TSS1500	4035	2.87404e-108	0.787391	6.57135e-109	0.180001	0.032608	0.153371	0.212609
cg00819417	NF1;NF1	Body;Body	5451	0	0.526122	0	0.403742	0.0701366	0.148005	0.473878
cg12590902	ERI3	Body	4979	0	0.751801	0	0.211624	0.0365754	0.147363	0.248199
cg04182427	PDE1C	Body	6859	0	0.542906	0	0.391334	0.0657602	0.143866	0.457094
cg12912690	PER2	TSS1500	6354	0.480317	0.185109	0.23073	0.0889056	0.0149387	0.143857	0.103844
cg27446735	SLC19A2	Body	6464	0	0.462637	0	0.460171	0.0771926	0.143651	0.537363
cg11931220			4988	5.58184e-85	0.68553	2.1947e-85	0.269496	0.0449746	0.143017	0.31447
cg22585799	INPP5F;INPP5F	Body;Body	5659	0	0.74569	0	0.218023	0.0362874	0.14269	0.25431
cg27635485	VEGFC	Body	6593	3.27279e-51	0.695622	1.2288e-51	0.261135	0.0432434	0.142071	0.304378
cg20595453	VPS52	Body	3471	5.86014e-36	0.804217	1.22537e-36	0.168136	0.0276469	0.141212	0.195783
cg11820113	TAS2R42	TSS1500	3933	0	0.766764	0	0.200438	0.0327979	0.140621	0.233236
cg25023291	TAS2R42	TSS1500	3927	0	0.766943	0	0.200386	0.032671	0.140185	0.233057
cg17033047	KCNA3;KCNA3	3'UTR;1stExon	5456	0	0.741882	0	0.222658	0.0354604	0.13738	0.258118
cg21443659			6076	8.80286e-45	0.677488	3.61662e-45	0.278299	0.0442132	0.13709	0.322512
cg07573872	SBNO2;SBNO2	Body;Body	7652	6.32757e-91	0.627488	3.24584e-91	0.32183	0.0506817	0.136054	0.372512
cg12075928	PTK2;PTK2	Body;Body	5685	0.108525	0.562718	0.0470077	0.243704	0.0380463	0.135036	0.28175
cg14027333	PRRT1	3'UTR	1813	1.29532e-193	0.794189	2.90435e-194	0.178044	0.0277666	0.134913	0.205811
cg21570988	PRRT1	3'UTR	1811	5.14929e-167	0.794633	1.1535e-167	0.17798	0.0273863	0.133353	0.205367
cg15167811	MIR3134;PTBP3;PTBP3;PTBP3;PTBP3;PTBP3;PTBP3	Body;Body;Body;Body;5'UTR;5'UTR;5'UTR	5640	2.59366e-34	0.725527	8.5059e-35	0.2379	0.0365735	0.13325	0.274473
cg03963219			5537	1.12721e-28	0.714793	3.90311e-29	0.247467	0.0377402	0.132325	0.285207
cg00687674	MIR548H4;TMEM84	Body;Body	5081	9.48566e-194	0.666935	4.11557e-194	0.289321	0.0437445	0.131339	0.333065
cg24399529	MIR548H4;TMEM84	Body;TSS200	5080	9.88671e-102	0.666913	4.29006e-102	0.289344	0.043743	0.131326	0.333087
cg27067781	PRRT1	3'UTR	1811	1.61244e-141	0.795045	3.61206e-142	0.178073	0.0268822	0.131161	0.204955
cg02162324	HSF4;FBXL8;HSF4	TSS1500;Body;TSS1500	3788	0.00271491	0.739047	0.000822586	0.223889	0.0335269	0.130244	0.257416
cg23954423	RCAN2;RCAN2;RCAN2;LOC101926915	Body;Body;Body;Body	5113	5.83571e-11	0.532828	4.48036e-11	0.40902	0.0581525	0.124478	0.467172
cg25789900			6859	5.39647e-05	0.653441	2.50624e-05	0.303429	0.043051	0.124252	0.34648
cg17739917	RARA;RARA;RARA	5'UTR;5'UTR;5'UTR	5143	0.300964	0.391428	0.123808	0.161	0.0227988	0.124042	0.183799
cg26703534	AHRR	Body	5205	3.64629e-102	0.687643	1.45122e-102	0.273642	0.0387146	0.123944	0.312357
cg21026639	CBX5	5'UTR	4644	7.00787e-09	0.656628	3.21162e-09	0.300882	0.04249	0.123743	0.343372
cg00634989	CDKAL1	Body	6029	0	0.689699	0	0.272025	0.0382755	0.12335	0.310301
cg15415882	XXYLT1;XXYLT1	Body;Body	6838	0	0.706573	0	0.257304	0.036123	0.123107	0.293427
cg25001882			6342	1.52679e-19	0.74051	4.70685e-20	0.228255	0.0312348	0.12037	0.25949
cg01015663	TCEA3	Body	4931	1.29534e-257	0.733807	4.13689e-258	0.234322	0.031871	0.119729	0.266193
cg07986378	ETV6	Body	5907	1.49674e-39	0.727987	4.93235e-40	0.239869	0.0321433	0.118169	0.272013
cg10765427	CPAMD8	Body	6004	0	0.706335	0	0.259011	0.0346536	0.118004	0.293665
cg16102363	SUFU;SUFU	Body;Body	4368	0	0.207687	0	0.699361	0.0929521	0.117317	0.792313
cg03479985	LOC286114	TSS1500	7958	1.54031e-15	0.616743	8.45263e-16	0.338399	0.044858	0.117044	0.383257
cg25970929	MIR155HG	TSS1500	5649	8.75304e-11	0.708302	3.18626e-11	0.257801	0.033897	0.116206	0.291698
cg07547765	HOXB7	Body	4737	8.24304e-212	0.628325	4.31029e-212	0.328508	0.0431663	0.11614	0.371675
cg23669081	HOXB7	Body	4737	2.41933e-296	0.628325	1.26507e-296	0.328509	0.0431663	0.11614	0.371675
cg02330078			5373	4.91925e-38	0.733207	1.58281e-38	0.235884	0.0309089	0.115853	0.266793
cg21347981	VWC2	Body	6250	2.65577e-88	0.699394	1.00954e-88	0.265826	0.0347798	0.115699	0.300606
cg09251068	CTTNBP2	Body	4454	0	0.532747	0	0.413243	0.0540091	0.115589	0.467253
cg07178945	FGF23;FGF23	5'UTR;1stExon	5944	1.48057e-26	0.682514	6.11232e-27	0.281731	0.0357542	0.112617	0.317486
cg23931381	ARRDC2;ARRDC2	Body;Body	6328	0	0.670182	0	0.2927	0.0371176	0.11254	0.329818
cg25695116			6596	2.21548e-103	0.682297	9.16789e-104	0.282306	0.0353978	0.111418	0.317703
cg22744280			3751	0	0.738506	0	0.232555	0.0289393	0.110669	0.261494
cg01559644	RASAL2	Body	5307	0	0.751342	0	0.221237	0.0274206	0.110275	0.248658
cg12609247			3396	6.89268e-155	0.801912	1.51672e-155	0.176437	0.0216508	0.109299	0.198088
cg13937905	RARG;RARG	Body;Body	5205	2.14561e-156	0.668606	9.47831e-157	0.295323	0.0360704	0.108845	0.331394
cg08662964	SPTBN1;SPTBN1	Body;Body	6564	3.51416e-89	0.684685	1.44592e-89	0.281683	0.0336317	0.106661	0.315315
cg20059928			5527	0	0.713055	0	0.256954	0.0299912	0.104519	0.286945
cg25430089	PBX3;PBX3;PBX3;PBX3	Body;Body;Body;Body	5764	0	0.304617	0	0.622816	0.072567	0.104356	0.695383
cg11116464	RERE;RERE	Body;Body	5358	0	0.648441	0	0.315148	0.0364115	0.103571	0.351559
cg01162877	RERE;RERE	Body;Body	5359	1.61491e-306	0.648437	7.84962e-307	0.315152	0.0364113	0.10357	0.351563
cg07823663	CUBN	Body	7700	0	0.667063	0	0.299016	0.0339205	0.101883	0.332937
cg04956244	RARA;RARA;RARA;RARA	Body;Body;Body;Body	5150	7.70524e-05	0.685689	3.17319e-05	0.28235	0.0318519	0.101374	0.314202
cg06394460	LNX2	Body	6683	0	0.629735	0	0.332886	0.037379	0.100952	0.370265
cg17405323	CYLD;CYLD;CYLD	5'UTR;5'UTR;5'UTR	5273	3.97045e-12	0.71391	1.43293e-12	0.257621	0.0284694	0.099512	0.28609
cg16470128	PPARG;PPARG;PPARG;PPARG	Body;Body;Body;Body	5974	2.4469e-39	0.569125	1.66885e-39	0.388116	0.0427592	0.099238	0.430875
cg13251913	ADGRG1;ADGRG1;ADGRG1;ADGRG1;ADGRG1;ADGRG1;ADGRG1;ADGRG1;ADGRG1;ADGRG1;ADGRG1;ADGRG1;ADGRG1	1stExon;1stExon;5'UTR;5'UTR;5'UTR;5'UTR;5'UTR;5'UTR;5'UTR;5'UTR;5'UTR;5'UTR;5'UTR	6002	0	0.67825	0	0.289827	0.0319227	0.0992158	0.32175
cg17355668			6482	0	0.728441	0	0.244678	0.0268811	0.0989878	0.271559
cg25957688			5950	0	0.532434	0	0.421358	0.0462082	0.0988271	0.467566
cg18659483	CHADL	Body	5045	0.288029	0.263677	0.222474	0.203643	0.0221765	0.0982047	0.225819
cg22573696			3434	1.47104e-37	0.813496	3.04586e-38	0.16842	0.0180842	0.0969639	0.186504
cg10965265			5744	0	0.687036	0	0.283226	0.029738	0.0950207	0.312964
cg22522066	SPINT2;SPINT2	TSS1500;TSS1500	5410	4.52523e-162	0.684845	1.88573e-162	0.285355	0.0298007	0.0945588	0.315155
cg02610360	TMEM136	5'UTR	6352	7.40481e-26	0.680701	3.14597e-26	0.28917	0.0301292	0.0943606	0.319299
cg25773386	GPR62;GPR62	5'UTR;1stExon	3770	8.26479e-15	0.5458	6.23906e-15	0.41198	0.0422205	0.0929556	0.4542
cg04444204			6005	1.14741e-13	0.518183	9.67973e-14	0.437104	0.0447121	0.0927991	0.481817
cg15562617	LINC01227;LINC01227	Body;TSS1500	8789	6.57819e-10	0.560978	4.6715e-10	0.398338	0.0406841	0.09267	0.439022
cg26408927	CACNA1D;CACNA1D;CACNA1D	Body;Body;Body	5482	2.35846e-162	0.634461	1.23334e-162	0.331754	0.0337854	0.0924261	0.365539
cg13294852			6026	3.02462e-16	0.703418	1.15841e-16	0.269379	0.0272035	0.0917232	0.296582
cg20420933			5719	1.44479e-70	0.72199	5.06918e-71	0.253293	0.024717	0.0889068	0.27801
cg03864568			6842	2.04582e-288	0.708188	7.68409e-289	0.265969	0.0258438	0.088563	0.291812
cg24230340	HTRA2;HTRA2;AUP1	Body;Body;TSS1500	4843	1.95895e-18	0.766434	5.44214e-19	0.212902	0.0206643	0.0884732	0.233566
cg06774729			1074	0	0.934768	0	0.0595044	0.00572761	0.0878037	0.065232
cg10163895			4405	0	0.72848	0	0.247855	0.0236652	0.0871583	0.27152
cg14634473			5456	5.4598e-82	0.696033	2.17863e-82	0.277712	0.0262546	0.0863731	0.303967
cg18864535			6407	0	0.716588	0	0.258976	0.0244361	0.086221	0.283412
cg27139381			6407	0	0.716781	0	0.259047	0.0241725	0.0853492	0.283219
cg15344028	ICOS;ICOS	5'UTR;1stExon	5113	2.53836e-243	0.743535	8.01121e-244	0.234642	0.0218223	0.085089	0.256465
cg15029032			7229	0	0.722049	0	0.254589	0.0233624	0.084052	0.277951
cg21570209	FOXA3;SYMPK	Body;TSS1500	6112	0	0.656102	0	0.315039	0.0288584	0.0839155	0.343898
cg10413580	DCPS	Body	6700	0	0.635589	0	0.33433	0.0300807	0.0825461	0.364411
cg14377032	AUP1;AUP1;AUP1;HTRA2;HTRA2;HTRA2	TSS1500;TSS1500;TSS1500;Body;Body;ExonBnd	4840	2.44079e-19	0.767898	6.77199e-20	0.213035	0.0190671	0.0821494	0.232102
cg22888990			5695	3.12163e-91	0.723255	1.09649e-91	0.254026	0.0227193	0.0820946	0.276745
cg09146183	MAFF;MAFF;MAFF;MAFF	Body;Body;Body;5'UTR	5146	1.50807e-208	0.713974	5.54814e-209	0.262646	0.0233801	0.0817414	0.286026
cg08823864	LPXN;LPXN;LPXN	TSS1500;5'UTR;Body	5759	1.20092e-56	0.738015	3.91558e-57	0.240606	0.021379	0.0816039	0.261985
cg15548613	MAFF;MAFF;MAFF;MAFF	Body;Body;Body;Body	5145	3.99063e-135	0.714091	1.46836e-135	0.262727	0.023182	0.0810817	0.285909
cg26992381	FOXP1;FOXP1;FOXP1;FOXP1;FOXP1	5'UTR;5'UTR;5'UTR;5'UTR;5'UTR	5238	5.2682e-255	0.576044	3.56703e-255	0.389997	0.0339592	0.0801007	0.423956
cg22937563	LMX1A;LMX1A	TSS1500;TSS1500	6452	0	0.721683	0	0.256259	0.0220576	0.0792536	0.278317
cg06635952	ANXA4	Body	5208	3.89673e-107	0.45908	4.2347e-107	0.498854	0.0420659	0.0777673	0.54092
cg04640687	FGF14	Body	6368	0	0.714183	0	0.263758	0.0220585	0.077177	0.285817
cg11945824	PRRT1	3'UTR	1811	8.73398e-138	0.804718	1.95652e-138	0.180252	0.0150298	0.0769646	0.195282
cg14757228	PRRT1	3'UTR	1811	4.54299e-101	0.804719	1.01769e-101	0.180252	0.0150293	0.0769625	0.195281
cg19192280	PRRT1	3'UTR	1811	4.6684e-94	0.804719	1.04578e-94	0.180252	0.0150293	0.0769622	0.195281
cg13782301	PRRT1	3'UTR	1811	7.82814e-226	0.804719	1.7536e-226	0.180252	0.0150293	0.0769621	0.195281
cg17626960	PRRT1	3'UTR	1811	4.54127e-171	0.804719	1.0173e-171	0.180252	0.0150293	0.0769621	0.195281
cg25955180	PRRT1	3'UTR	1812	1.56171e-236	0.804594	3.50143e-237	0.180379	0.0150269	0.0769011	0.195406
cg08153621			8502	2.77745e-48	0.671239	1.25604e-48	0.303529	0.025232	0.0767489	0.328761
cg08902828	AHRR;AHRR	Body;Body	5391	0	0.692344	0	0.284204	0.023452	0.076228	0.307656
cg19894966	LACE1	Body	4748	4.68752e-68	0.731872	1.58701e-68	0.247762	0.0203653	0.0759539	0.268128
cg04027328			6374	1.21576e-09	0.711174	4.5639e-10	0.266948	0.0218784	0.0757494	0.288826
cg00911794	HIC1;HIC1	3'UTR;3'UTR	6254	1.64305e-225	0.687173	6.91405e-226	0.289143	0.0236837	0.0757088	0.312827
cg20450889			6126	4.62906e-32	0.686472	1.95445e-32	0.289814	0.0237133	0.0756338	0.313528
cg01937809	ZC3H12A	Body	5511	0	0.717339	0	0.26135	0.0213112	0.075395	0.282661
cg03778809	CLN8	Body	8848	1.34245e-234	0.555738	9.93747e-235	0.411353	0.032909	0.0740757	0.444262
cg15999700	CLN8	Body	8849	1.44972e-219	0.555736	1.07317e-219	0.411355	0.0329089	0.0740751	0.444264
cg27178191	SLC4A8;SLC4A8	Body;Body	4817	5.37548e-56	0.56497	3.83411e-56	0.402938	0.0320922	0.07377	0.43503
cg02415661	AP1M1;AP1M1	TSS1500;TSS1500	6464	2.61726e-270	0.738058	8.6081e-271	0.242727	0.0192152	0.0733567	0.261942
cg23839599			5781	0	0.713784	0	0.26528	0.0209365	0.0731492	0.286216
cg06587767	PIP5K1C;PIP5K1C;PIP5K1C	Body;Body;Body	6518	0	0.692372	0	0.285294	0.0223342	0.0726012	0.307628
cg13169221	RNF39;RNF39	TSS1500;TSS1500	1034	0	0.922242	0	0.0721323	0.00562554	0.072347	0.0777578
cg22832557	ZNF578	5'UTR	8055	0	0.681798	0	0.295378	0.0228245	0.0717294	0.318202
cg05113537			6251	0	0.667643	0	0.308617	0.0237406	0.0714308	0.332357
cg16176702	MEGF11	Body	5163	6.70961e-286	0.709238	2.55468e-286	0.270022	0.0207405	0.0713314	0.290762
cg15235999	ZNF578	5'UTR	8055	0	0.681984	0	0.295473	0.0225434	0.0708876	0.318016
cg18419125	CCNG1;CCNG1	5'UTR;5'UTR	6055	6.42939e-176	0.723704	2.28093e-176	0.256727	0.019569	0.0708263	0.276296
cg04902004	GPR68;GPR68	TSS1500;5'UTR	6107	0.00355289	0.697875	0.0014061	0.276171	0.0209951	0.0706511	0.297166
cg03340878	OR2B6	1stExon	5594	0	0.719368	0	0.260879	0.0197536	0.0703896	0.280632
cg12157673	ZNF578	5'UTR	8057	0	0.682216	0	0.295615	0.0221687	0.0697602	0.317784
cg12806681	AHRR	Body	5105	0	0.703744	0	0.275782	0.0204746	0.0691111	0.296256
cg21550372	WDR25;WDR25	Body;Body	5927	2.57317e-43	0.534566	2.08651e-43	0.433433	0.0320013	0.0687558	0.465434
cg21915904	RAP1GAP2;RAP1GAP2	Body;Body	6986	0	0.690059	0	0.288631	0.0213101	0.0687554	0.309941
cg08946781			5539	2.86419e-102	0.684478	1.23017e-102	0.293961	0.0215611	0.0683349	0.315522
cg09172850			5097	1.47379e-124	0.794044	3.56411e-125	0.192012	0.0139441	0.0677041	0.205956
cg09678315	NGF	5'UTR	6095	5.70043e-99	0.729982	1.96645e-99	0.2518	0.0182176	0.0674682	0.270018
cg11320225			5779	0	0.716126	0	0.264862	0.0190121	0.0669739	0.283874
cg18644227			5780	0	0.716047	0	0.264943	0.01901	0.0669478	0.283953
cg03774935	CRBN;CRBN	Body;Body	8490	5.27933e-135	0.527787	4.41054e-135	0.440901	0.0313118	0.0663087	0.472213
cg15415507	EPHA2;EPHA2	1stExon;5'UTR	5708	8.2818e-35	0.657731	4.02538e-35	0.319669	0.0226007	0.0660319	0.342269
cg11147309	PLEC1;PLEC1;PLEC1;PLEC1;PLEC1;PLEC1;PLEC1;PLEC1	Body;Body;Body;Body;Body;Body;Body;Body	3778	1.70674e-55	0.776964	4.57651e-56	0.208324	0.0147118	0.0659616	0.223036
cg16498391	SLMO1;SLMO1	Body;Body	6527	0.189409	0.487308	0.0861394	0.221602	0.015541	0.0655343	0.237143
cg23025288			6736	0	0.71624	0	0.265261	0.0184985	0.0651907	0.28376
cg08714510	UXS1;UXS1;UXS1;UXS1	TSS200;Body;Body;Body	6522	1.37504e-223	0.625936	7.68752e-224	0.349921	0.0241428	0.0645419	0.374064
cg06888756	UXS1;UXS1;UXS1;UXS1	TSS200;Body;Body;Body	6522	3.59501e-202	0.625936	2.00988e-202	0.349921	0.0241428	0.0645419	0.374064
cg02405929			3200	0	0.839924	0	0.149807	0.0102689	0.0641503	0.160076
cg21121843	HTT	Body	7020	0.000241189	0.659369	0.000116564	0.318645	0.0216292	0.063564	0.340274
cg24021808			5598	1.79383e-262	0.440727	2.133e-262	0.524023	0.03525	0.0630283	0.559273
cg02372435			7256	1.56838e-67	0.673422	7.12804e-68	0.306039	0.0205389	0.0628913	0.326578
cg02786339	KCNMA1;KCNMA1;KCNMA1;KCNMA1;KCNMA1;KCNMA1	Body;Body;Body;Body;Body;Body	5881	0	0.732076	0	0.251084	0.0168399	0.0628532	0.267924
cg02657160	CPOX	Body	8228	5.55258e-09	0.0442158	1.12496e-07	0.895758	0.0600262	0.0628031	0.955784
cg03469437	MIR383;SGCZ	TSS200;Body	10442	5.04223e-140	0.602838	3.11604e-140	0.372524	0.0246376	0.0620341	0.397162
cg00569896			2492	2.825e-211	0.888168	3.3375e-212	0.104923	0.00690945	0.0617842	0.111832
cg14051805	FSIP1	Body	6150	3.0706e-93	0.697513	1.24952e-93	0.283822	0.0186652	0.0617059	0.302487
cg14174367	PTPN7;PTPN7;PTPN7;PTPN7;PTPN7	1stExon;Body;Body;Body;Body	5065	0	0.60437	0	0.371315	0.0243152	0.0614594	0.39563
cg18734657	HIPK2;HIPK2	Body;Body	5438	8.72508e-245	0.651795	4.37688e-245	0.326947	0.0212577	0.0610494	0.348205
cg03371014	CR1;CR1	Body;Body	5455	1.76849e-170	0.630147	9.74742e-171	0.347296	0.0225561	0.0609866	0.369853
cg13935634	GCNT2;GCNT2	Body;Body	6945	2.95385e-86	0.685162	1.27514e-86	0.295756	0.0190828	0.0606113	0.314838
cg27552005	LRRC7	Body	5089	0	0.752529	0	0.232475	0.0149964	0.0605984	0.247471
cg15782465	TMEM57;TMEM57	Body;Body	5184	1.33225e-23	0.711918	5.06492e-24	0.270639	0.0174432	0.0605493	0.288082
cg24556382	GALNT7	Body	5336	2.01791e-208	0.743676	6.53658e-209	0.240882	0.0154413	0.0602413	0.256324
cg16267679	LINC01412;ZEB2;ZEB2;ZEB2	TSS1500;TSS1500;TSS1500;TSS1500	3752	8.39471e-54	0.764202	2.43521e-54	0.221672	0.014126	0.0599071	0.235798
cg00602811	ZEB2;ZEB2;ZEB2	TSS1500;TSS1500;TSS1500	3753	2.75608e-175	0.76414	7.99801e-176	0.221736	0.0141248	0.0598863	0.23586
cg05533761			6675	9.28897e-129	0.632067	5.08454e-129	0.345955	0.0219774	0.059732	0.367933
cg07530264			4058	5.92654e-113	0.762986	1.73155e-113	0.222906	0.0141073	0.0595211	0.237014
cg14530338			4828	2.02323e-117	0.61726	1.18002e-117	0.359985	0.0227547	0.059452	0.38274
cg15246238	FSCN1	Body	7574	0	0.643988	0	0.334853	0.0211596	0.0594349	0.356012
cg02775989			4693	1.11936e-153	0.757754	3.36953e-154	0.228088	0.014158	0.0584446	0.242246
cg07086679			5786	4.24703e-57	0.677256	1.90593e-57	0.303911	0.0188327	0.0583518	0.322744
cg19288676			6158	0	0.721552	0	0.262337	0.0161111	0.0578604	0.278448
cg05952034			5344	2.05835e-35	0.77127	5.75215e-36	0.215522	0.0132079	0.0577447	0.22873
cg18683711			6160	5.70206e-213	0.721579	2.07335e-213	0.262361	0.016061	0.0576858	0.278421
cg04885881			6131	5.08036e-40	0.680193	2.25157e-40	0.301437	0.0183695	0.0574394	0.319807
cg00255726	DOK2	Body	6396	1.9746e-122	0.690072	8.36271e-123	0.292238	0.0176899	0.0570776	0.309928
cg22396171	CERS6-AS1;CERS6-AS1	Body;Body	6332	8.75741e-59	0.663274	4.19305e-59	0.317556	0.0191699	0.0569303	0.336726
cg21860785	ESRRG;ESRRG;ESRRG;ESRRG;ESRRG;ESRRG;ESRRG;ESRRG;ESRRG;ESRRG;ESRRG;ESRRG;ESRRG;ESRRG;ESRRG;ESRRG	Body;Body;Body;Body;Body;Body;Body;Body;Body;Body;Body;Body;Body;Body;Body;5'UTR	5738	4.5992e-121	0.713885	1.73929e-121	0.269955	0.0161602	0.0564814	0.286115
cg06202544	LARGE;LARGE	Body;Body	7022	0	0.67531	0	0.306366	0.0183244	0.0564367	0.32469
cg23289235	CDC42SE2;CDC42SE2	Body;Body	4682	1.20691e-06	0.731084	4.19152e-07	0.253885	0.0150293	0.0558889	0.268915
cg00210249	HK1;HK1;HK1;HK1;HK1	Body;Body;Body;Body;Body	6826	1.20863e-239	0.65758	5.9442e-240	0.323386	0.0190338	0.055586	0.34242
cg08549335	ZNRF2	Body	5079	1.41293e-20	0.72523	5.05759e-21	0.25958	0.0151902	0.0552831	0.27477
cg23683079			7218	5.22442e-181	0.651998	2.63557e-181	0.328895	0.0191069	0.0549046	0.348002
cg07339236	ATP9A	Body	6255	2.04345e-122	0.716058	7.65941e-123	0.268383	0.0155594	0.0547978	0.283942
cg14162418	SORL1	Body	5273	2.05519e-234	0.71598	7.70648e-235	0.26846	0.0155594	0.0547827	0.28402
cg05135521	RBMS1;RBMS1	Body;Body	5505	1.25253e-21	0.678021	5.62269e-22	0.304351	0.0176282	0.0547495	0.321979
cg12513616			4541	2.57454e-210	0.763837	7.52776e-211	0.223327	0.0128362	0.0543531	0.236163
cg13459171	LPAR6;LPAR6;LPAR6;LPAR6;RB1	1stExon;5'UTR;5'UTR;5'UTR;Body	6208	8.56436e-12	0.396979	1.23078e-11	0.570464	0.0325567	0.0539893	0.603021
cg19654061	ALPP;ALPP	1stExon;5'UTR	5950	6.88554e-169	0.57359	4.84428e-169	0.403524	0.0228857	0.0536708	0.42641
cg07865479	SSBP3;SSBP3;SSBP3	Body;Body;Body	6256	8.92312e-105	0.656904	4.41156e-105	0.324753	0.0183436	0.0534647	0.343096
cg19719391			5125	4.54974e-67	0.749595	1.4387e-67	0.23702	0.0133847	0.0534524	0.250405
cg05198378			6099	0.0502737	0.408034	0.0565923	0.459291	0.0258087	0.0532027	0.4851
cg16005926			5274	0	0.767233	0	0.220399	0.0123671	0.053131	0.232767
cg24155429	DGKG;DGKG;DGKG	Body;Body;Body	5412	0	0.728614	0	0.256967	0.0144186	0.0531295	0.271386
cg17293936	DGKG;DGKG;DGKG	Body;Body;Body	5414	0	0.72857	0	0.257018	0.0144119	0.0530963	0.27143
cg03909289	C19orf12;C19orf12;C19orf12;C19orf12;C19orf12;C19orf12;C19orf12	TSS1500;TSS1500;TSS1500;TSS1500;TSS1500;TSS1500;TSS200	7041	4.50171e-145	0.678066	2.02488e-145	0.304978	0.0169551	0.0526666	0.321934
cg03105831	GRHL1	Body	6888	1.02235e-76	0.701906	4.11396e-77	0.282434	0.0156608	0.0525362	0.298094
cg16201146			6549	1.82637e-61	0.697385	7.51394e-62	0.286897	0.0157178	0.0519398	0.302615
cg03748458	MIR383;SGCZ	TSS1500;Body	10441	1.91743e-58	0.605528	1.18488e-58	0.374169	0.0203027	0.0514682	0.394472
cg05593715			5488	0	0.747029	0	0.240089	0.012882	0.0509229	0.252971
cg10592478	RARG;RARG	Body;Body	5205	4.25029e-41	0.682497	1.87758e-41	0.30148	0.0160237	0.0504679	0.317503
cg20481941	LINC01227;LINC01227	Body;TSS1500	8788	3.05008e-24	0.572211	2.16613e-24	0.406355	0.0214336	0.0501033	0.427789
cg19375644			5723	4.04258e-31	0.755544	1.24275e-31	0.232254	0.0122022	0.0499156	0.244456
cg13641317			5681	4.14465e-07	0.727854	1.47251e-07	0.258578	0.0135676	0.0498543	0.272145
cg14548018			6176	2.13468e-85	0.7324	7.41142e-86	0.25427	0.0133302	0.0498138	0.2676
cg25371036	AMOTL1	TSS1500	5075	2.94292e-100	0.733965	1.01372e-100	0.252809	0.0132254	0.049713	0.266035
cg10041129			6369	0	0.710933	0	0.274756	0.0143114	0.0495089	0.289067
cg24154132	TRAF3;TRAF3;TRAF3	Body;Body;Body	6077	7.00703e-38	0.569513	5.0353e-38	0.409234	0.0212525	0.0493686	0.430487
cg19572487	RARA;RARA;RARA	5'UTR;5'UTR;5'UTR	5149	0.000697973	0.697174	0.000287283	0.286939	0.0149008	0.0493666	0.30184
cg16092017			6212	7.54364e-164	0.723875	2.73644e-164	0.262571	0.0135541	0.0490869	0.276125
cg15636519	STAT4	3'UTR	4923	1.17667e-32	0.692446	4.97008e-33	0.292463	0.0150906	0.0490665	0.307554
cg17155010	LOC100506860	Body	3393	0	0.812696	0	0.178128	0.0091761	0.0489903	0.187304
cg12456108			6386	1.09164e-73	0.67189	5.07008e-74	0.312041	0.0160689	0.0489741	0.32811
cg07715777			2801	0	0.840669	0	0.151565	0.00776625	0.0487429	0.159331
cg09696560	MAP3K13	Body	4743	1.87932e-42	0.773829	5.22959e-43	0.215323	0.010848	0.0479635	0.226171
cg02583484	HNRNPA1;HNRPA1L-2;HNRNPA1	Body;Body;Body	4697	9.60508e-104	0.673758	4.42816e-104	0.310603	0.0156391	0.0479371	0.326242
cg23435661	RAD51B;RAD51B;RAD51B	Body;Body;Body	5531	0	0.731335	0	0.255864	0.0128003	0.0476441	0.268665
cg06647068	CHST11	Body	6032	8.58603e-94	0.726513	3.07855e-94	0.26048	0.0130067	0.0475587	0.273487
cg09945032			6101	1.36936e-84	0.675561	6.26399e-85	0.309012	0.0154268	0.0475493	0.324439
cg18744389	VSTM4	Body	6720	0	0.660901	0	0.323044	0.0160551	0.0473464	0.339099
cg12856965	CROCC	Body	4350	0	0.0141303	0	0.939406	0.0464635	0.0471295	0.98587
cg09257665	LARGE;LARGE	Body;Body	6820	5.42394e-185	0.697447	2.2427e-185	0.288367	0.0141859	0.0468874	0.302553
cg10508317	SOCS3	Body	7597	2.03619e-24	0.590473	1.34651e-24	0.390454	0.0190733	0.0465739	0.409527
cg17588460	AMICA1;AMICA1	5'UTR;5'UTR	4712	0	0.787204	0	0.202887	0.0099092	0.0465667	0.212796
cg10720997			5574	3.73574e-56	0.731473	1.30769e-56	0.256039	0.0124885	0.0465076	0.268527
cg04003530			7124	5.83065e-178	0.700298	2.37989e-178	0.285826	0.0138757	0.0462982	0.299702
cg13343932	SOCS3;LOC101928674;LOC101928674	Body;TSS1500;TSS1500	7598	3.88401e-09	0.590532	2.56876e-09	0.39054	0.0189278	0.0462255	0.409468
cg23883522	TRPM2;TRPM2	Body;Body	5172	0	0.760831	0	0.228143	0.0110258	0.0461004	0.239169
cg05753553			6674	0.169137	0.533121	0.069179	0.218042	0.0105206	0.0460293	0.228563
cg16475038	HDGF;HDGF;HDGF	Body;Body;Body	5323	1.26825e-17	0.752765	3.97483e-18	0.235913	0.0113222	0.0457953	0.247235
cg24855498	MIR155HG	TSS1500	5647	2.93301e-06	0.724054	1.06715e-06	0.263428	0.0125135	0.0453485	0.275942
cg15387619	ACKR4;ACAD11;ACKR4;NPHP3-ACAD11	1stExon;Body;5'UTR;Body	5992	0	0.748983	0	0.239659	0.0113583	0.0452488	0.251017
cg19859270	GPR15	1stExon	8125	6.50898e-23	0.0451257	1.3152e-21	0.911765	0.0431094	0.0451467	0.954874
cg14165660			6489	6.63633e-148	0.703381	2.67257e-148	0.283252	0.0133673	0.0450655	0.296619
cg12904271			2670	0	0.835727	0	0.156891	0.00738127	0.044933	0.164273
cg18419358			6383	0	0.753153	0	0.235772	0.0110752	0.0448667	0.246847
cg08025679	PLEKHF1	5'UTR	7004	0	0.680981	0	0.304728	0.0142914	0.044798	0.319019
cg12423733	MAS1L	1stExon	2115	7.64369e-128	0.909852	7.23472e-129	0.0861132	0.00403445	0.0447539	0.0901476
cg14129477			5794	1.41863e-169	0.724196	5.16118e-170	0.263461	0.0123431	0.0447531	0.275804
cg01651583	ALOX5;ALOX5;ALOX5	Body;Body;Body	5363	8.296e-46	0.717971	3.1138e-46	0.269469	0.0125597	0.0445334	0.282029
cg25730428	MAS1L	1stExon	2114	9.84242e-50	0.909886	9.31484e-51	0.0861074	0.00400663	0.0444618	0.090114
cg05445320	ZMYND8;ZMYND8;ZMYND8;ZMYND8;ZMYND8;ZMYND8;ZMYND8;ZMYND8;ZMYND8;ZMYND8;ZMYND8;ZMYND8;ZMYND8;ZMYND8;ZMYND8;ZMYND8;ZMYND8;ZMYND8	TSS200;TSS200;TSS200;TSS200;TSS200;TSS200;TSS200;TSS200;TSS200;TSS200;TSS200;TSS200;TSS200;TSS200;TSS200;TSS200;TSS200;TSS200	6189	0.0430247	0.569105	0.0261547	0.345943	0.0157722	0.0436038	0.361715
cg12126344			5899	1.5535e-49	0.719326	5.79853e-50	0.268481	0.0121935	0.0434435	0.280674
cg11449146	GAS2;GAS2;GAS2	Body;Body;Body	6730	0	0.721606	0	0.266311	0.0120828	0.0434017	0.278394
cg04813697	PIP4K2A	Body	5574	4.92969e-40	0.689952	2.11955e-40	0.296635	0.0134136	0.0432628	0.310048
cg26276120	TPI1;TPI1;TPI1	Body;Body;Body	4771	0	0.695662	0	0.291219	0.013119	0.0431066	0.304338
cg20724032	ULK4	Body	6420	0	0.701677	0	0.285487	0.012836	0.0430271	0.298323
cg10611508			5667	3.94298e-85	0.678258	1.79018e-85	0.307926	0.0138152	0.0429389	0.321742
cg03454312	SDK2	Body	6805	0	0.697452	0	0.289589	0.0129586	0.0428316	0.302548
cg19501858	ST6GAL2;ST6GAL2;ST6GAL2	5'UTR;5'UTR;5'UTR	6060	0	0.752502	0	0.236926	0.0105718	0.0427148	0.247498
cg10076152	DAB1	5'UTR	6478	3.17252e-122	0.675478	1.45928e-122	0.31069	0.0138319	0.0426224	0.324522
cg22551157	HMGA2;HMGA2	Body;Body	4911	3.26337e-11	0.719127	1.22038e-11	0.268915	0.0119582	0.0425752	0.280873
cg05712639			6289	9.07573e-52	0.706919	3.60269e-52	0.280605	0.0124762	0.0425689	0.293081
cg01270753			5200	8.08387e-37	0.690544	3.46879e-37	0.2963	0.0131564	0.0425147	0.309456
cg12194346			7516	5.1338e-29	0.623435	2.96969e-29	0.360616	0.0159494	0.042355	0.376565
cg21393163			5900	6.72873e-280	0.719123	2.51722e-280	0.269012	0.0118649	0.0422424	0.280877
cg15026637			6141	4.19526e-289	0.752201	1.32396e-289	0.237373	0.0104268	0.0420775	0.247799
cg05448404	CPLX1	3'UTR	5708	0	0.762244	0	0.227761	0.00999447	0.0420367	0.237756
cg19325791			4862	4.50629e-16	0.644268	2.38452e-16	0.340902	0.0148293	0.0416868	0.355732
cg14153041	HSPG2;HSPG2	Body;Body	6877	4.05517e-154	0.72908	1.44423e-154	0.259647	0.0112731	0.0416105	0.27092
cg16033864			6138	7.30022e-77	0.703317	2.95292e-77	0.284477	0.012205	0.0411384	0.296683
cg16143121	LINC00426	Body	6313	0	0.717809	0	0.270615	0.0115759	0.0410216	0.282191
cg08792700	SLC28A3;SLC28A3;SLC28A3	Body;Body;Body	6277	0	0.610103	0	0.373903	0.0159937	0.0410204	0.389897
cg23594345			2490	0	0.877902	0	0.11713	0.00496886	0.0406955	0.122098
cg01208318			2490	0	0.877903	0	0.11713	0.00496751	0.0406848	0.122097
cg07667906			2490	0	0.877905	0	0.11713	0.00496469	0.0406626	0.122095
cg08493167			2491	0	0.877833	0	0.117202	0.00496479	0.0406393	0.122167
cg05701235	HPN;HPN	TSS200;TSS200	6438	4.72756e-164	0.69134	2.0252e-164	0.296146	0.012514	0.0405429	0.30866
cg27241845			5956	0	0.554562	0	0.427537	0.0179009	0.0401871	0.445438
cg27192248			5140	0	0.696763	0	0.291064	0.0121735	0.0401451	0.303237
cg10619342	LOC390594	TSS200	5189	1.91382e-07	0.696619	8.00213e-08	0.291261	0.0121206	0.0399518	0.303381
cg00305281			4580	2.21921e-23	0.510252	2.04511e-23	0.470204	0.0195449	0.039908	0.489748
cg26202327	DIS3L2;DIS3L2;DIS3L2;DIS3L2	Body;Body;Body;Body	5787	0	0.616912	0	0.367857	0.0152311	0.0397588	0.383088
cg17754500			6648	4.17432e-48	0.475433	4.42427e-48	0.50388	0.0206872	0.0394367	0.524567
cg23667432	ALPP	Body	5949	3.10632e-140	0.565349	2.29431e-140	0.417546	0.0171055	0.0393545	0.434651
cg03234777	AMICA1	5'UTR	4695	0	0.78827	0	0.203403	0.00832701	0.0393285	0.21173
cg04772644	RXRB	Body	3007	1.12782e-73	0.841465	2.04283e-74	0.152409	0.00612639	0.0386438	0.158535
cg24958408	ACTN4	Body	6345	0	0.718049	0	0.27106	0.0108905	0.0386254	0.281951
cg22055479			5912	4.69389e-153	0.745014	1.54454e-153	0.245139	0.00984603	0.0386141	0.254986
cg08216829			3487	0	0.827461	0	0.165906	0.00663264	0.0384414	0.172539
cg24256225			7124	2.32175e-97	0.676267	1.069e-97	0.311359	0.0123739	0.0382226	0.323733
cg26673040	LOC101060019	Body	5658	1.17222e-41	0.761449	3.5344e-42	0.229578	0.00897263	0.0376131	0.238551
cg14012925	CUX1;CUX1;CUX1	Body;Body;Body	4921	5.59094e-195	0.777154	1.54332e-195	0.214516	0.00832983	0.0373793	0.222846
cg09747182	XYLT1	Body	6388	0	0.597734	0	0.387378	0.0148881	0.0370105	0.402266
cg05215605	CDK6;CDK6	Body;Body	4174	1.67773e-12	2.93158e-07	5.51204e-06	0.96311	0.0368838	0.036884	0.999994
cg02008229	ANPEP	Body	6077	0	0.711274	0	0.278132	0.0105947	0.0366945	0.288726
cg06344992	ANPEP	Body	6077	0	0.711274	0	0.278132	0.0105947	0.0366945	0.288726
cg23432008	ANPEP	Body	6077	0	0.711274	0	0.278132	0.0105947	0.0366945	0.288726
cg22792367			6496	9.92754e-129	0.642045	5.33235e-129	0.344846	0.0131091	0.0366222	0.357955
cg06062640			5948	5.86246e-134	0.701018	2.40895e-134	0.288045	0.0109369	0.0365805	0.298982
cg19037007	C20orf54	Body	7146	0	0.655207	0	0.332198	0.0125945	0.0365279	0.344793
cg03326609	SPATA5	Body	6833	0	0.633586	0	0.35306	0.0133538	0.0364446	0.366414
cg20318234	VEGFC	Body	6617	0	0.716002	0	0.273685	0.0103127	0.0363126	0.283998
cg23219570	FGF23;FGF23	5'UTR;1stExon	5943	6.85428e-27	0.700138	2.82924e-27	0.288985	0.0108768	0.0362726	0.299862
cg14261336	ASCC1;ASCC1;ASCC1;ASCC1	Body;Body;Body;Body	5771	0	0.656872	0	0.330696	0.0124313	0.0362293	0.343128
cg04497870	HIVEP3;HIVEP3	5'UTR;5'UTR	5372	1.14572e-59	0.758917	3.50799e-60	0.232359	0.00872347	0.0361845	0.241083
cg02476630	JARID2;JARID2	Body;5'UTR	6266	2.13072e-32	0.672762	9.9904e-33	0.315429	0.0118091	0.0360871	0.327238
cg14753356			1841	0	0.839373	0	0.154852	0.00577487	0.0359521	0.160627
cg17874010	DCLK2;DCLK2;DCLK2	Body;Body;Body	5431	0	0.711441	0	0.278236	0.0103221	0.0357714	0.288559
cg01899089	AHRR	Body	5117	4.82366e-98	0.710529	1.89497e-98	0.27912	0.0103504	0.0357563	0.289471
cg24859433			1841	0	0.839409	0	0.154859	0.00573286	0.0356984	0.160591
cg23583523	AMICA1;AMICA1	5'UTR;5'UTR	4710	0	0.789292	0	0.203195	0.0075129	0.0356556	0.210708
cg15342087			1841	0	0.839416	0	0.15486	0.00572416	0.0356458	0.160584
cg12306624	FLI1;FLI1;FLI1;FLI1	5'UTR;5'UTR;5'UTR;Body	5697	0.00028137	0.578155	0.000197778	0.406375	0.0149904	0.0355757	0.421366
cg27453606	RARA;RARA;RARA;RARA	TSS1500;Body;Body;Body	5137	0	0.701372	0	0.288065	0.0105623	0.0353696	0.298628
cg10211874	RARA-AS1;RARA;RARA;RARA;RARA;RARA	Body;5'UTR;1stExon;Body;Body;Body	5141	9.93975e-72	0.701214	4.08578e-72	0.288226	0.01056	0.0353428	0.298786
cg17282301	RARA-AS1;RARA;RARA;RARA;RARA;RARA	Body;5'UTR;1stExon;Body;Body;Body	5142	0	0.701173	0	0.288267	0.0105593	0.035336	0.298827
cg17096126	MAG;MAG;MAG	Body;Body;Body	6058	0	0.705971	0	0.283649	0.0103801	0.0353029	0.294029
cg11902728	MAG;MAG	Body;Body	6058	0	0.705971	0	0.283649	0.0103801	0.0353029	0.294029
cg02972527			5756	1.02816e-68	0.717654	3.90328e-69	0.27244	0.00990598	0.0350846	0.282346
cg22040647	SEPT9;SEPT9;SEPT9;SEPT9;SEPT9;SEPT9;SEPT9	Body;Body;Body;Body;Body;Body;Body	7603	1.06741e-48	0.615289	6.44033e-49	0.371228	0.0134826	0.0350461	0.384711
cg11004284	METTL6;EAF1	TSS1500;Body	5929	5.73384e-88	0.684783	2.54852e-88	0.304355	0.0108613	0.0344565	0.315217
cg25614265			6082	2.11817e-260	0.737272	7.29203e-261	0.253805	0.00892312	0.0339633	0.262728
cg22706402			5004	1.09131e-26	0.747307	3.56568e-27	0.244161	0.00853259	0.0337666	0.252693
cg08373547	PTGER2	3'UTR	6380	4.63342e-224	0.709752	1.83097e-224	0.28046	0.00978821	0.0337236	0.290248
cg19321684	GPSM3	Body	1761	0	0.809846	0	0.183742	0.00641238	0.033722	0.190154
cg14335029			6035	4.92591e-22	0.740616	1.66718e-22	0.250653	0.00873023	0.0336576	0.259384
cg10174146	PRKCQ;PRKCQ;PRKCQ;PRKCQ	Body;Body;Body;Body	7945	9.96691e-40	0.657496	5.01743e-40	0.330978	0.0115255	0.0336506	0.342504
cg22178367	CEMIP;CEMIP;CEMIP	5'UTR;5'UTR;5'UTR	6073	7.6146e-24	0.728067	2.74874e-24	0.262811	0.00912208	0.0335453	0.271933
cg09842685			5957	0	0.700378	0	0.289581	0.0100407	0.0335113	0.299622
cg00867472	HDGF;HDGF;HDGF	Body;Body;Body	5298	9.43851e-32	0.755818	2.94735e-32	0.23601	0.00817276	0.0334699	0.244182
cg18158149	NOS1AP;NOS1AP	Body;Body	5968	0	0.756839	0	0.235143	0.00801759	0.0329724	0.243161
cg19379178	LOC728448	Body	5186	0	0.713133	0	0.277415	0.00945221	0.0329498	0.286867
cg05590619			6857	1.5689e-266	0.680676	7.12068e-267	0.308924	0.0104	0.0325688	0.319324
cg06825375	PALLD;PALLD;PALLD;PALLD	5'UTR;Body;Body;Body	5782	0	0.710726	0	0.279972	0.00930137	0.0321542	0.289274
cg15885703	AMICA1;AMICA1	5'UTR;5'UTR	4698	0	0.789426	0	0.203811	0.00676333	0.0321185	0.210574
cg14466441			6725	7.86311e-23	0.667078	3.7986e-23	0.322249	0.0106733	0.0320595	0.332922
cg17739573	CXCL3	TSS1500	4958	0	0.702097	0	0.288359	0.00954472	0.0320397	0.297903
cg20552513			4155	4.37727e-80	0.749455	1.41663e-80	0.24254	0.00800487	0.0319498	0.250545
cg20411555			3387	7.60706e-214	0.815613	1.66491e-214	0.178502	0.00588567	0.0319202	0.184387
cg00216055			5083	0	0.756692	0	0.235558	0.00774925	0.0318496	0.243308
cg27118035	ZNF267	Body	2800	1.06108e-11	0.831508	2.08208e-12	0.163155	0.00533668	0.0316733	0.168492
cg01926616			5746	1.2373e-06	0.731039	4.40853e-07	0.260462	0.00849732	0.0315933	0.26896
cg07943658	AHRR;AHRR	Body;Body	5003	3.76956e-248	0.715081	1.45462e-248	0.275932	0.00898699	0.0315423	0.284919
cg07663850	FBXL18	3'UTR	7784	1.30197e-168	0.641821	7.03794e-169	0.346933	0.011246	0.0313977	0.358179
cg20384132	RANBP3L;RANBP3L	TSS1500;TSS1500	5881	1.64453e-12	0.720096	6.19237e-13	0.271139	0.00876435	0.031312	0.279904
cg06695691	SPATA5	Body	6800	3.01128e-05	0.635144	1.67556e-05	0.3534	0.0114097	0.0312758	0.364809
cg16731493	CDYL;CDYL;CDYL;CDYL	Body;Body;Body;Body	7116	8.02481e-37	0.695415	3.40531e-37	0.295089	0.00949605	0.031177	0.304585
cg27325787	PRKCB;PRKCB	Body;Body	5946	2.84085e-128	0.757801	8.7985e-129	0.234694	0.00750509	0.0309873	0.242199
cg23039655			4321	0	0.812284	0	0.181958	0.00575818	0.0306749	0.187716
cg14068729	RCBTB2;RCBTB2;RCBTB2;RCBTB2	Body;Body;Body;Body	6057	0.000398713	0.448505	0.000474531	0.533775	0.0168471	0.0305964	0.550622
cg00008629	ROD1;ROD1;ROD1	Body;Body;5'UTR	5640	9.25306e-37	0.747248	3.03497e-37	0.245086	0.00766554	0.0303283	0.252752
cg03936075	NEDD9;NEDD9	5'UTR;Body	6693	0	0.705366	0	0.285737	0.00889718	0.0301974	0.294634
cg03358636	KIAA0226	5'UTR	5395	5.70352e-22	0.753098	1.81402e-22	0.239517	0.00738472	0.0299095	0.246902
cg07812250	C16orf45;C16orf45	Body;Body	4609	1.0306e-241	0.781496	2.79555e-242	0.211978	0.0065264	0.0298685	0.218504
cg06459104	EPB41L3	Body	6530	0	0.728779	0	0.263123	0.00809813	0.0298581	0.271221
cg08247564	SLC4A8;SLC4A8;SLC4A8;SLC4A8;SLC4A8	5'UTR;5'UTR;Body;Body;5'UTR	4837	0	0.575556	0	0.411774	0.0126704	0.0298518	0.424444
cg09932507	LOC100288866	Body	5067	1.07191e-87	0.747493	3.51316e-88	0.244981	0.00752581	0.0298044	0.252507
cg18496287	NRD1;NRD1;NRD1	Body;Body;Body	4555	1.25249e-09	0.737214	4.33193e-10	0.254968	0.00781819	0.0297511	0.262786
cg04061293			4508	0	0.784011	0	0.209572	0.00641738	0.0297116	0.215989
cg24617344	ITGAL;ITGAL	TSS1500;TSS1500	3022	0.0281393	0.762775	0.00722613	0.195873	0.00598622	0.0296554	0.201859
cg24125710			6073	0	0.765393	0	0.227654	0.00695241	0.0296343	0.234607
cg05387815	ZNF578	5'UTR	8055	0	0.69135	0	0.299545	0.00910466	0.0294984	0.30865
cg06119833			6175	7.0481e-250	0.733234	2.48883e-250	0.258912	0.00785354	0.0294398	0.266766
cg01593408	KCNMA1-AS1;KCNMA1;KCNMA1;KCNMA1;KCNMA1;KCNMA1;KCNMA1	Body;Body;Body;Body;Body;Body;Body	5535	1.48033e-34	0.74125	5.016e-35	0.251161	0.00758901	0.0293295	0.25875
cg09765747			5733	0	0.760966	0	0.232078	0.00695594	0.0291002	0.239034
cg21410853	TBCD	Body	6215	0	0.720869	0	0.271027	0.00810334	0.0290306	0.279131
cg18956562	TPK1;TPK1	3'UTR;3'UTR	4676	1.86166e-45	0.792235	4.74144e-46	0.201767	0.00599863	0.0288722	0.207765
cg23322172	TMEM180	Body	4199	3.57948e-79	0.303483	7.97829e-79	0.676413	0.0201033	0.0288626	0.696517
cg15133043			5178	5.90254e-29	0.715345	2.28132e-29	0.276471	0.0081833	0.0287482	0.284655
cg06567447			7229	2.67435e-252	0.73448	9.392e-253	0.257933	0.00758755	0.0285761	0.26552
cg06433467			5463	0	0.431543	0	0.552244	0.016213	0.0285211	0.568457
cg15394081	LMO2	5'UTR	5639	1.48458e-283	0.683984	6.66448e-284	0.307041	0.0089756	0.0284023	0.316016
cg13039251	PDZD2	Body	6221	0	0.738694	0	0.253921	0.00738481	0.0282612	0.261306
cg02933413	PLCH1	5'UTR	6095	0	0.724925	0	0.267312	0.00776343	0.0282229	0.275075
cg15777760	C16orf53;MVP;MVP	3'UTR;5'UTR;5'UTR	2686	0	0.817565	0	0.177306	0.00512902	0.0281142	0.182435
cg10465514	NR2C2;NR2C2	5'UTR;5'UTR	6226	7.17212e-246	0.646579	3.81021e-246	0.343487	0.00993352	0.0281068	0.353421
cg11207515	CNTNAP2	Body	7029	0	0.715691	0	0.276397	0.00791229	0.0278299	0.284309
cg11554391	AHRR	Body	4906	1.33947e-23	0.71867	5.09827e-24	0.273531	0.00779905	0.0277221	0.28133
cg20294744	RB1	Body	6210	2.97601e-62	0.403041	4.28604e-62	0.580441	0.0165179	0.0276702	0.596959
cg09338374			5659	0	0.678321	0	0.312793	0.00888577	0.0276231	0.321679
cg04774679	AGAP1;AGAP1;AGAP1	Body;Body;Body	6635	6.21286e-33	0.690397	2.70955e-33	0.301087	0.00851608	0.0275065	0.309603
cg27070951	SLCO3A1;SLCO3A1	Body;Body	7106	0	0.655336	0	0.335252	0.00941231	0.0273086	0.344664
cg06035956	AHRR;AHRR	Body;Body	5221	2.82545e-05	0.709119	1.1273e-05	0.282918	0.00792374	0.0272442	0.290841
cg04551776	AHRR	Body	5360	1.12609e-306	0.704108	4.60399e-307	0.287865	0.00802666	0.027127	0.295892
cg27424995	AHDC1	5'UTR	4548	9.33629e-20	0.771849	2.68528e-20	0.221991	0.00616027	0.0270008	0.228151
cg04290171	CD46;CD46;CD46;CD46;CD46;CD46;CD46;CD46;CD46;CD46;CD46;CD46;CD46;CD46	TSS1500;TSS1500;TSS1500;TSS1500;TSS1500;TSS1500;TSS1500;TSS1500;TSS1500;TSS1500;TSS1500;TSS1500;TSS1500;TSS1500	5640	0	0.663845	0	0.327112	0.00904277	0.0269006	0.336155
cg21066685	CD46;CD46;CD46;CD46;CD46;CD46;CD46;CD46	TSS1500;TSS1500;TSS1500;TSS1500;TSS1500;TSS1500;TSS1500;TSS1500	5641	0	0.663849	0	0.327118	0.00903255	0.0268705	0.336151
cg08546724			5254	0	0.781553	0	0.212584	0.005863	0.0268395	0.218447
cg20630344	LINC01227;LINC01227	Body;TSS1500	8788	4.40782e-105	0.578127	3.13038e-105	0.410566	0.0113066	0.0268009	0.421873
cg12804716	C14orf37	Body	5305	8.57338e-64	0.769896	2.49401e-64	0.223958	0.00614688	0.0267134	0.230104
cg09636313			8463	0	0.580168	0	0.408622	0.0112103	0.0267018	0.419832
cg04277040	LINC01227;LINC01227	Body;TSS1500	8791	2.75719e-47	0.578102	1.95862e-47	0.410653	0.0112443	0.0266517	0.421898
cg17200283			6318	4.87953e-59	0.538879	4.06536e-59	0.448952	0.0121687	0.0263893	0.461121
cg18387338			5568	3.0606e-65	0.632003	1.73523e-65	0.358309	0.0096874	0.0263247	0.367997
cg18316974	GFI1;GFI1;GFI1	Body;Body;Body	4615	0	0.357291	0	0.625859	0.0168501	0.0262172	0.642709
cg22222502	SMIM3	5'UTR	6170	3.91654e-50	0.711968	1.54306e-50	0.280498	0.00753453	0.0261586	0.288032
cg06338710	GFI1;GFI1;GFI1	Body;Body;Body	4614	0	0.357215	0	0.625972	0.016814	0.026158	0.642785
cg10399789	GFI1;GFI1;GFI1	Body;Body;Body	4619	0	0.356016	0	0.627175	0.0168092	0.0261018	0.643984
cg09662411	GFI1;GFI1;GFI1	Body;Body;Body	4614	0	0.357229	0	0.625997	0.0167746	0.0260974	0.642771
cg18146737	GFI1;GFI1;GFI1	Body;Body;Body	4615	0	0.357233	0	0.625993	0.0167738	0.0260963	0.642767
cg12876356	GFI1;GFI1;GFI1	Body;Body;Body	4617	0	0.357229	0	0.626051	0.0167198	0.026012	0.642771
cg26030431			5340	1.25749e-06	0.776316	3.52911e-07	0.217864	0.00581823	0.0260111	0.223683
cg10322443			6011	2.34929e-82	0.750145	7.62163e-83	0.243358	0.00649666	0.0260018	0.249855
cg16611234			5413	0	0.766854	0	0.227091	0.00605564	0.0259736	0.233146
cg04535902	GFI1;GFI1;GFI1	Body;Body;Body	4618	0	0.357316	0	0.625999	0.0166852	0.0259617	0.642684
cg22721423	ELMSAN1	5'UTR	6109	2.95482e-29	0.521439	2.6416e-29	0.466152	0.0124094	0.0259307	0.478561
cg01478827	ECE1;ECE1;ECE1;ECE1	Body;Body;Body;Body	5455	1.77373e-303	0.775624	4.99879e-304	0.218584	0.00579203	0.025814	0.224376
cg21545147			6433	0	0.676673	0	0.315001	0.0083264	0.0257523	0.323327
cg13518852			5628	0	0.659806	0	0.331451	0.0087434	0.0257012	0.340194
cg14580211	C5orf62	Body	6168	3.58583e-137	0.712187	1.4124e-137	0.280512	0.00730184	0.02537	0.287813
cg05824218	RARA;RARA;RARA;RARA	1stExon;Body;Body;Body	5142	1.51144e-06	0.703323	6.21411e-07	0.289156	0.00751858	0.0253428	0.296675
cg25693132	GRM2;GRM2	TSS1500;TSS1500	3526	0	0.764843	0	0.229228	0.00592906	0.0252132	0.235157
cg21899500	GRM2;GRM2	TSS1500;TSS1500	3525	0	0.764854	0	0.229226	0.00591989	0.0251754	0.235146
cg15871086			6440	2.07825e-167	0.727009	7.60758e-168	0.26612	0.00687094	0.0251691	0.272991
cg04453050	GRM2;GRM2	TSS200;TSS200	3525	0	0.764856	0	0.229226	0.00591815	0.0251682	0.235144
cg00664406	GRM2;GRM2	TSS1500;TSS1500	3525	0	0.764856	0	0.229226	0.00591808	0.0251678	0.235144
cg05330314	ARHGAP15	Body	4607	4.92172e-118	0.767076	1.45691e-118	0.227062	0.00586178	0.0251661	0.232924
cg26079664	GRM2;GRM2	TSS200;TSS200	3526	0	0.764796	0	0.229286	0.00591745	0.0251588	0.235204
cg26892401	GNA12;GNA12;GNA12	Body;Body;Body	8810	1.70621e-143	0.638362	9.42296e-144	0.352541	0.00909774	0.025157	0.361638
cg12934382	GRM2;GRM2;GRM2;GRM2	1stExon;5'UTR;1stExon;5'UTR	3526	0	0.764742	0	0.229341	0.00591701	0.0251512	0.235258
cg23551979	VWF	Body	6716	7.51169e-257	0.702134	3.10669e-257	0.290382	0.00748369	0.0251244	0.297866
cg00303541	GRM2;GRM2	5'UTR;5'UTR	3530	0	0.763863	0	0.230223	0.00591408	0.0250451	0.236137
cg21213853	GRM2;GRM2	5'UTR;5'UTR	3530	0	0.763866	0	0.230224	0.00591016	0.0250288	0.236134
cg09507934	ORAI2;ORAI2	TSS1500;TSS1500	2923	1.91095e-173	0.726052	7.03065e-174	0.267119	0.00682923	0.0249289	0.273948
cg12378834	C5orf66	5'UTR	5597	4.27027e-09	0.737048	1.48574e-09	0.256433	0.006519	0.0247916	0.262952
cg27537125			5310	3.51503e-115	0.731237	1.26003e-115	0.26212	0.00664303	0.0247171	0.268763
cg02699834	KRT2	Body	6927	1.64237e-65	0.627529	9.50776e-66	0.363271	0.00919996	0.0246998	0.372471
cg13904006	SH3BP4	TSS1500	7683	0	0.701044	0	0.291579	0.00737651	0.0246742	0.298956
cg10202782	BAAT;BAAT	5'UTR;5'UTR	6214	1.58482e-50	0.758546	4.92037e-51	0.235499	0.00595498	0.024663	0.241454
cg01083910	LOC101927043;LOC101927043	Body;Body	7056	1.81968e-107	0.646358	9.71082e-108	0.344923	0.00871904	0.024655	0.353642
cg02554627	PTPN1;PTPN1	Body;Body	6101	4.46296e-30	0.673236	2.11309e-30	0.31875	0.00801344	0.0245237	0.326764
cg23401251	IFT172	Body	3968	1.31915e-23	0.795075	3.31698e-24	0.199915	0.0050102	0.024449	0.204925
cg00013899	CACHD1	Body	5274	0	0.750525	0	0.2434	0.00607488	0.0243507	0.249475
cg04543901			6060	0	0.684947	0	0.307387	0.00766586	0.0243319	0.315053
cg11307857	FLI1;FLI1;FLI1;FLI1	5'UTR;5'UTR;5'UTR;Body	5699	1.19702e-17	0.581146	8.41767e-18	0.408663	0.0101914	0.0243316	0.418854
cg23058194	LOC390594	TSS200	5189	9.14214e-56	0.699997	3.82302e-56	0.292715	0.0072882	0.0242938	0.300003
cg10691866	TPST1	Body	5258	2.47478e-125	0.77887	6.85607e-126	0.215771	0.00535867	0.0242331	0.22113
cg13139986	S100B	Body	4046	0	0.775098	0	0.219478	0.00542356	0.0241153	0.224902
cg21275526	ALDOA;ALDOA;ALDOA	TSS1500;TSS1500;5'UTR	3242	3.4843e-26	0.775313	9.85453e-27	0.219274	0.0054133	0.0240926	0.224687
cg04611437	SEC31B	TSS200	5228	2.59056e-140	0.72961	9.37015e-141	0.263897	0.00649297	0.0240134	0.27039
cg22385325			4371	1.06433e-14	0.341375	2.00418e-14	0.642809	0.0158157	0.0240132	0.658625
cg02532700	NCF4;NCF4	Body;Body	6844	0	0.712541	0	0.28058	0.00687921	0.0239311	0.287459
cg15241876	NCF4;NCF4	Body;Body	6847	0	0.712462	0	0.28066	0.00687845	0.0239219	0.287538
cg09935388	GFI1;GFI1;GFI1	Body;Body;Body	4619	0	0.357765	0	0.626884	0.0153508	0.0239021	0.642235
cg05243987	PPP2R2C;PPP2R2C;PPP2R2C;PPP2R2C	Body;Body;Body;5'UTR	7785	8.79181e-99	0.683613	3.97196e-99	0.308835	0.00755246	0.023871	0.316387
cg00065944			6168	0	0.734958	0	0.258738	0.00630398	0.0237848	0.265042
cg24889777	LOC100505942	Body	3956	0	0.724404	0	0.269045	0.00655119	0.023771	0.275596
cg18105732			6794	1.62919e-181	0.685335	7.30272e-182	0.307189	0.00747669	0.0237608	0.314665
cg24996979	C14orf43;C14orf43	5'UTR;5'UTR	6101	6.86926e-231	0.522687	6.12434e-231	0.465994	0.0113194	0.0237148	0.477313
cg07598481			6245	0	0.69001	0	0.302645	0.00734545	0.0236957	0.30999
cg14254999	GPR55	TSS1500	6557	0	0.730632	0	0.262992	0.00637638	0.0236716	0.269368
cg16565913	RBM47	TSS1500	6003	2.60058e-15	0.757221	8.14261e-16	0.237086	0.00569251	0.0234473	0.242779
cg09202659	JARID2	Body	6111	9.55992e-44	0.676259	4.46983e-44	0.316184	0.0075567	0.0233418	0.323741
cg10807309	VARS	Body	1946	0	0.594109	0	0.39644	0.00945113	0.0232849	0.405891
cg25722983	STK40	5'UTR	4942	1.07917e-225	0.696574	4.59216e-226	0.296403	0.00702294	0.0231455	0.303426
cg10731236			7103	0	0.691305	0	0.301574	0.00712087	0.0230677	0.308695
cg19736047			6523	3.01004e-161	0.718653	1.15127e-161	0.274861	0.00648592	0.0230531	0.281347
cg00592046			6481	0	0.767394	0	0.227245	0.00536022	0.0230442	0.232606
cg07687574	PIK3R5;PIK3R5;PIK3R5;PIK3R5;PIK3R5	5'UTR;5'UTR;5'UTR;5'UTR;5'UTR	6286	6.619e-57	0.679121	3.05547e-57	0.313489	0.00739066	0.0230325	0.320879
cg24833706	CAPN3;CAPN3;CAPN3;CAPN3;CAPN3;CAPN3;CAPN3	TSS1500;ExonBnd;ExonBnd;ExonBnd;Body;Body;Body	5305	3.42586e-60	0.701936	1.42137e-60	0.291222	0.00684213	0.0229552	0.298064
cg25945207			6985	8.63837e-263	0.644677	4.65256e-263	0.34721	0.00811341	0.0228339	0.355323
cg18842174			5931	0	0.740408	0	0.253695	0.00589732	0.0227176	0.259592
cg21198219			5834	0	0.567045	0	0.423142	0.00981272	0.0226645	0.432955
cg19949550	ASB2;ASB2	5'UTR;1stExon	6079	0	0.574927	0	0.41544	0.00963262	0.0226611	0.425073
cg04347708			5833	0	0.566849	0	0.423341	0.00980933	0.0226465	0.433151
cg27332104			5562	4.98549e-220	0.749243	1.63093e-220	0.245098	0.00565912	0.0225681	0.250757
cg27031987	ZFHX4-AS1	Body	5356	0	0.748173	0	0.246179	0.005648	0.0224281	0.251827
cg24832862			6277	8.08661e-119	0.616843	4.91063e-119	0.374572	0.0085851	0.0224062	0.383157
cg13240333	ZFHX4-AS1	Body	5355	8.60773e-223	0.748193	2.83213e-223	0.246166	0.005641	0.0224021	0.251807
cg03482593	METTL6;METTL6;METTL6;METTL6;EAF1	TSS1500;TSS1500;TSS1500;TSS1500;Body	5930	2.47908e-41	0.687437	1.10203e-41	0.305581	0.00698245	0.0223393	0.312563
cg15526732			4974	6.10539e-263	0.782718	1.65704e-263	0.21243	0.004852	0.0223304	0.217282
cg04560781			6867	0.0419161	0.674075	0.0162775	0.261761	0.0059698	0.0222978	0.267731
cg12939236	BMF;BMF;BMF;BMF	Body;Body;Body;Body	5529	0	0.732327	0	0.261704	0.00596825	0.0222968	0.267673
cg00205076	ENOSF1;ENOSF1;ENOSF1	Body;Body;Body	6578	0	0.737535	0	0.256614	0.00585138	0.022294	0.262465
cg17370412	CYTSB;CYTSB	Body;Body	4355	5.19037e-76	0.746905	1.71972e-76	0.247466	0.00562833	0.0222381	0.253095
cg20791087			5748	0	0.724365	0	0.269527	0.00610852	0.0221616	0.275635
cg01268763	DDHD1;DDHD1;DDHD1	Body;Body;Body	5537	0	0.735149	0	0.258986	0.00586465	0.0221432	0.264851
cg15167754	LINC00184	TSS1500	5957	0	0.767554	0	0.227299	0.00514607	0.0221388	0.232446
cg14241836			6621	4.57539e-126	0.681443	2.0916e-126	0.311509	0.00704875	0.0221271	0.318557
cg15051432			5017	3.41202e-139	0.757766	1.06667e-139	0.236889	0.00534569	0.0220683	0.242234
cg15939920	ACACA;ACACA;ACACA;ACACA;ACACA	Body;Body;Body;Body;Body	5007	6.45295e-102	0.633324	3.65382e-102	0.358595	0.00808108	0.0220387	0.366676
cg22792560	FAM160A1	5'UTR	5320	4.73256e-86	0.765853	1.41509e-86	0.228994	0.00515262	0.0220059	0.234147
cg03329539			5952	1.71344e-238	0.552923	1.35519e-238	0.437309	0.00976762	0.0218478	0.447077
cg00094998	SGSM3;SGSM3	5'UTR;5'UTR	4356	3.28798e-63	0.767291	9.75486e-64	0.227636	0.00507253	0.0217977	0.232709
cg10217853	ARRDC4	Body	8042	0	0.637777	0	0.354331	0.00789189	0.0217874	0.362223
cg24540678			5417	6.80983e-10	0.583339	4.7582e-10	0.407584	0.00907735	0.0217859	0.416661
cg24947681			6497	3.63987e-19	0.701125	1.51794e-19	0.292385	0.00649008	0.021715	0.298875
cg16545019	NFIB;NFIB;NFIB	Body;Body;Body	7099	1.37325e-34	0.664878	6.77158e-35	0.327849	0.00727308	0.0217028	0.335122
cg06673130	CPLX1	3'UTR	5703	0	0.766201	0	0.228774	0.00502495	0.0214926	0.233799
cg14093127			5344	0	0.748051	0	0.246535	0.00541462	0.0214909	0.251949
cg15851905	SEPT11;SEPT11	Body;Body	6626	0	0.663198	0	0.329571	0.00723138	0.0214707	0.336802
cg26655345	NFIB;NFIB;NFIB	Body;Body;Body	7160	1.9735e-29	0.669622	9.52865e-30	0.323306	0.00707178	0.0214051	0.330378
cg25635022	CLDN11;CLDN11	Body;Body	5656	1.85605e-157	0.726581	6.83547e-158	0.26758	0.0058398	0.0213584	0.273419
cg00592995	ZBP1;ZBP1;ZBP1;ZBP1	TSS1500;TSS1500;TSS1500;TSS1500	7179	2.52211e-72	0.637887	1.40124e-72	0.35439	0.00772395	0.0213302	0.362113
cg12121643	DGKG;DGKG;DGKG	Body;Body;Body	5413	0	0.735049	0	0.25931	0.00564188	0.021294	0.264951
cg16264581			7049	3.88507e-246	0.722191	1.46276e-246	0.271905	0.0059039	0.0212517	0.277809
cg17933224			3517	2.19494e-05	0.690665	9.62109e-06	0.302733	0.0065701	0.0212416	0.309303
cg02780210			5352	0	0.654944	0	0.337738	0.00731812	0.0212085	0.345056
cg17287155	AHRR	Body	5359	0	0.7054	0	0.288391	0.00620888	0.0210756	0.2946
cg06512918			5403	0	0.681419	0	0.311883	0.00669766	0.0210234	0.318581
cg10106903	HIF1A-AS1;HIF1A;HIF1A;HIF1A	TSS1500;TSS1500;Body;Body	6317	0	0.735195	0	0.259245	0.00555984	0.020996	0.264805
cg20677824	EFNA5	Body	6094	4.23394e-05	0.720719	1.60592e-05	0.27336	0.00586203	0.0209941	0.279222
cg01444574			5720	0.000199987	0.760936	6.14518e-05	0.233814	0.00498844	0.0208894	0.238803
cg07069636			3057	0	0.667361	0	0.325711	0.00692855	0.020829	0.332639
cg09423147	FBRS;FBRS	Body;ExonBnd	3057	7.03331e-141	0.667353	3.43286e-141	0.325719	0.00692847	0.0208283	0.332647
cg13681954			5114	0	0.781889	0	0.213575	0.00453593	0.0207964	0.218111
cg23205886	SNHG4;MATR3	Body;5'UTR	3792	4.16735e-27	0.676641	1.95036e-27	0.316668	0.00669104	0.0206923	0.323359
cg11556164	LRRN3;IMMP2L;LRRN3;LRRN3	5'UTR;Body;5'UTR;5'UTR	5003	0	0.759326	0	0.235727	0.00494749	0.0205568	0.240674
cg08035323			6274	0	0.662365	0	0.330712	0.00692299	0.0205044	0.337635
cg17407859	LINC01322	Body	5481	0	0.748809	0	0.246058	0.00513272	0.0204335	0.251191
cg01844491	BMPER	Body	5635	4.1535e-182	0.735726	1.46157e-182	0.258889	0.0053847	0.0203755	0.264274
cg26663696	MIR15B;MIR16-2;SMC4;SMC4;SMC4	TSS1500;TSS1500;Body;Body;Body	5397	0	0.72927	0	0.265221	0.00550824	0.0203459	0.27073
cg01340229			5563	2.74458e-06	0.749406	8.99128e-07	0.245502	0.00508907	0.0203083	0.250591
cg00475490	PRSS23;PRSS23;PRSS23;PRSS23;PRSS23;PRSS23;PRSS23	5'UTR;Body;Body;5'UTR;Body;Body;Body	6866	8.43232e-136	0.644374	4.55978e-136	0.348438	0.00718787	0.0202119	0.355626
cg10190813	HUS1	Body	6617	2.64158e-48	0.670821	1.27009e-48	0.322529	0.00664949	0.0202002	0.329179
cg11093142	RCBTB2	Body	6033	3.02614e-32	0.456042	3.5367e-32	0.532972	0.010986	0.0201964	0.543958
cg06671242	PRSS23;PRSS23;PRSS23	Body;Body;Body	6851	2.10121e-163	0.644249	1.13687e-163	0.348567	0.00718448	0.0201953	0.355751
cg09109520	GPR56;GPR56;GPR56;GPR56;GPR56;GPR56;GPR56;GPR56;GPR56	5'UTR;5'UTR;5'UTR;5'UTR;5'UTR;1stExon;5'UTR;5'UTR;5'UTR	6002	6.77392e-109	0.696306	2.89493e-109	0.29757	0.00612417	0.0201656	0.303694
cg00238508			6141	0	0.724923	0	0.269536	0.0055415	0.0201453	0.275077
cg07394519	LPPR1;LPPR1	Body;Body	6264	8.61738e-83	0.757505	2.7034e-83	0.237636	0.00485949	0.0200395	0.242495
cg27589809	CISH;CISH	TSS1500;TSS1500	3801	5.21978e-27	0.763457	1.5849e-27	0.231807	0.00473605	0.0200219	0.236543
cg07791547			4619	0	0.710151	0	0.284067	0.00578151	0.0199466	0.289849
cg01464849	SMC4;SMC4;SMC4;SMC4;SMC4;SMC4	ExonBnd;ExonBnd;ExonBnd;Body;Body;Body	5395	0	0.729421	0	0.265203	0.00537558	0.019867	0.270579
cg25491122	PCDH9;PCDH9	Body;Body	5618	0	0.721295	0	0.273184	0.00552117	0.0198101	0.278705
cg01692968			6690	4.94215e-101	0.178887	2.22371e-100	0.80488	0.0162334	0.0197699	0.821113
cg02363630	SFRP5	TSS1500	5736	0	0.722205	0	0.272304	0.00549119	0.019767	0.277795
cg01248108	MDFIC;MDFIC;MDFIC;MDFIC	ExonBnd;ExonBnd;Body;Body	4891	0	0.706706	0	0.287508	0.00578557	0.0197262	0.293294
cg14322760	SMC4;SMC4;SMC4;SMC4;SMC4;SMC4	ExonBnd;ExonBnd;ExonBnd;Body;Body;Body	5396	2.7622e-267	0.729404	1.00454e-267	0.26526	0.00533631	0.0197206	0.270596
cg03253449	NFIB;NFIB;NFIB	Body;Body;Body	7151	1.27419e-25	0.67061	6.1356e-26	0.322911	0.00647897	0.0196696	0.32939
cg01756827			5580	0	0.69483	0	0.299172	0.00599814	0.019655	0.30517
cg07386640			5649	1.29131e-204	0.754903	4.11027e-205	0.240283	0.00481441	0.0196429	0.245097
cg24616450	MINOS1;MINOS1;MINOS1-NBL1;MINOS1;MINOS1;MINOS1;MINOS1-NBL1	Body;Body;5'UTR;Body;Body;Body;Body	6520	0	0.713826	0	0.280572	0.0056028	0.0195783	0.286174
cg25648203	AHRR	Body	5372	1.27936e-183	0.705549	5.23542e-184	0.28872	0.00573065	0.0194622	0.294451
cg25984701	INTS6;INTS6;INTS6	Body;Body;5'UTR	5144	5.77446e-123	0.745984	1.92808e-123	0.249077	0.00493915	0.0194442	0.254016
cg24735226	CACHD1	Body	5279	0	0.764154	0	0.231267	0.00457866	0.0194138	0.235846
cg21161138	AHRR	Body	5385	3.19302e-32	0.705069	1.30978e-32	0.289213	0.00571715	0.0193847	0.294931
cg05293861			6133	1.62339e-32	0.703185	6.71967e-33	0.291063	0.0057524	0.0193804	0.296815
cg10874644			5326	1.71196e-111	0.750602	5.57814e-112	0.244567	0.00483099	0.0193706	0.249398
cg21911711	F2RL3	TSS1500	5983	6.99128e-274	0.733512	2.49086e-274	0.261331	0.0051572	0.0193524	0.266488
cg10410637	LOC339862	Body	4977	0	0.741553	0	0.253482	0.00496498	0.0192108	0.258447
cg12526894			4801	4.22972e-296	0.73314	1.51007e-296	0.261736	0.00512386	0.0192006	0.26686
cg02514318	HECW2	Body	5301	2.44244e-97	0.724492	9.11003e-98	0.270223	0.00528552	0.0191846	0.275508
cg06047127			5766	0	0.751132	0	0.244096	0.00477202	0.0191749	0.248868
cg26769493			4397	1.76975e-47	0.707961	7.16091e-48	0.286456	0.0055836	0.0191194	0.292039
cg26768182			6061	1.48818e-20	0.743149	5.04679e-21	0.252015	0.00483609	0.0188284	0.256851
cg21745165	HSD17B14	Body	6707	0	0.707597	0	0.286907	0.00549579	0.0187953	0.292403
cg27650500			5356	1.69212e-178	0.727944	6.20535e-179	0.266947	0.00510975	0.018782	0.272056
cg21240898	MAN1A1	Body	5941	0	0.740037	0	0.255087	0.0048765	0.0187584	0.259963
cg11651896			6941	1.26218e-295	0.700913	5.2851e-296	0.293487	0.00559971	0.0187227	0.299087
cg00286125	HSPB6	Body	5777	1.12546e-92	0.683516	5.11426e-93	0.310593	0.00589014	0.0186112	0.316484
cg19900254			5241	0	0.639218	0	0.354152	0.0066306	0.0183784	0.360782
cg15498134	RUNX3;RUNX3	Body;Body	5466	7.97345e-23	0.724737	2.97313e-23	0.270234	0.00502881	0.0182691	0.275263
cg22183049			3735	6.72719e-114	0.666608	3.30317e-114	0.327311	0.00608175	0.018242	0.333392
cg13530937	KIAA0556	Body	5330	3.67235e-98	0.757704	1.15293e-98	0.237876	0.00441997	0.018242	0.242296
cg03547355			6061	0	0.721396	0	0.273525	0.00507869	0.0182291	0.278604
cg15321457	GCNT2	5'UTR	7026	1.86376e-50	0.694869	8.03544e-51	0.29958	0.00555088	0.0181918	0.305131
cg21240131			6231	0	0.737581	0	0.25765	0.00476925	0.0181742	0.262419
cg05513069	PSTPIP2	Body	6183	9.83627e-178	0.7326	3.52518e-178	0.262548	0.00485219	0.0181458	0.2674
cg16708465	ABCC4;ABCC4	Body;Body	6628	8.65435e-179	0.613258	5.35881e-179	0.379725	0.00701714	0.0181443	0.386742
cg00298065	ZNF274;ZNF274;ZNF274	Body;Body;5'UTR	5497	4.91053e-186	0.736244	1.72734e-186	0.258978	0.00477776	0.0181143	0.263756
cg09360036	ZBTB16;ZBTB16	5'UTR;5'UTR	5615	0	0.497423	0	0.493528	0.00904894	0.0180051	0.502577
cg07398622			5919	3.44581e-114	0.708117	1.39481e-114	0.286629	0.005254	0.0180004	0.291883
cg07278718	ZBTB16;ZBTB16	5'UTR;5'UTR	5614	0	0.497445	0	0.493514	0.00904162	0.0179913	0.502555
cg17651613			7264	0	0.709748	0	0.285052	0.00520086	0.0179184	0.290252
cg01579391			6549	3.02873e-128	0.62114	1.81448e-128	0.372111	0.00674887	0.0178136	0.37886
cg20778199			5958	3.82905e-63	0.742629	1.30342e-63	0.252789	0.00458179	0.0178023	0.257371
cg11807314	OSBPL10-AS1;OSBPL10;OSBPL10	Body;Body;Body	6676	3.10501e-191	0.668258	1.51409e-191	0.325855	0.00588686	0.0177453	0.331742
cg01458821			6338	0	0.510138	0	0.48118	0.00868142	0.0177222	0.489862
cg17805294	SIGLEC15	Body	6309	2.45245e-38	0.565323	1.85236e-38	0.426987	0.00768983	0.0176909	0.434677
cg13547053	OSBPL6;OSBPL6	TSS200;Body	5045	4.74102e-244	0.749346	1.55783e-244	0.24622	0.00443382	0.017689	0.250654
cg21566642			5950	9.9752e-93	0.554026	7.88818e-93	0.438105	0.00786966	0.017646	0.445974
cg10581837	LMO7;LMO7	TSS200;Body	6009	6.89465e-143	0.716828	2.67567e-143	0.278181	0.00499111	0.0176257	0.283172
cg14675361	LMO7;LMO7	TSS1500;Body	6009	1.71068e-100	0.716839	6.63879e-101	0.278186	0.00497561	0.0175717	0.283161
cg09338136	AHRR	Body	4956	0	0.719509	0	0.27559	0.00490095	0.0174727	0.280491
cg15190241			6404	1.5275e-49	0.712344	6.06067e-50	0.282632	0.00502443	0.0174668	0.287656
cg26165117			5785	2.11264e-69	0.754124	6.76805e-70	0.241587	0.0042892	0.0174446	0.245876
cg13628881	CBX1;CBX1	TSS1500;TSS1500	4945	0	0.665553	0	0.328626	0.00582088	0.0174045	0.334447
cg14262884	HSD17B12	Body	5163	4.39453e-19	0.759757	1.36549e-19	0.236071	0.00417226	0.0173668	0.240243
cg00656630	RALB	5'UTR	5412	0	0.756102	0	0.239669	0.00422925	0.0173402	0.243898
cg08382072	GCNT2	TSS1500	7031	0	0.695076	0	0.299637	0.0052866	0.0173374	0.304924
cg00300637	AHRR	Body	4898	0	0.721082	0	0.274109	0.00480933	0.0172428	0.278918
cg07741821	KIAA0087	Body	5576	0	0.635166	0	0.358565	0.00626805	0.0171806	0.364834
cg18555368	LINC00883	Body	5026	0	0.767316	0	0.228698	0.0039861	0.0171309	0.232684
cg17953136	LAPTM4A	3'UTR	6179	1.10777e-142	0.747633	3.67535e-143	0.248045	0.00432158	0.0171242	0.252367
cg05770389			6029	0	0.753331	0	0.242447	0.0042225	0.017118	0.246669
cg05284742	ITPK1;ITPK1;ITPK1	Body;Body;Body	5890	7.45066e-76	0.724295	2.78763e-76	0.270987	0.00471816	0.017113	0.275705
cg14712058	SIN3B	Body	5965	6.3031e-237	0.738753	2.19093e-237	0.256783	0.00446363	0.0170859	0.261247
cg05302489	VARS	Body	1942	4.46024e-53	0.595724	2.97535e-53	0.39739	0.0068866	0.0170344	0.404276
cg04018738	VARS	Body	1945	1.29783e-78	0.595671	8.65956e-79	0.397443	0.00688598	0.0170306	0.404329
cg17619755	VARS	Body	1945	1.32793e-64	0.595671	8.86034e-65	0.397443	0.00688598	0.0170306	0.404329
cg08899667	VARS	Body	1946	1.21824e-108	0.595644	8.12939e-109	0.397471	0.00688567	0.0170287	0.404356
cg02597894	VARS	Body	1945	2.14389e-67	0.595641	1.43065e-67	0.397474	0.00688564	0.0170285	0.404359
cg17087741			5951	3.61104e-165	0.554139	2.85628e-165	0.438309	0.00755135	0.0169366	0.445861
cg01744331	KCNQ1OT1;KCNQ1;KCNQ1	TSS1500;Body;Body	7258	0	0.654604	0	0.339548	0.00584834	0.0169323	0.345396
cg16556677	KCNQ1OT1;KCNQ1;KCNQ1	TSS1500;Body;Body	7259	0	0.654601	0	0.339551	0.00584831	0.016932	0.345399
cg26963277	KCNQ1OT1;KCNQ1;KCNQ1	TSS1500;Body;Body	7259	0	0.654601	0	0.339551	0.00584831	0.016932	0.345399
cg23576855	AHRR	Body	5150	0	0.713609	0	0.281545	0.00484581	0.0169202	0.286391
cg18369034	PTGDR	TSS1500	6518	0	0.712477	0	0.28267	0.00485281	0.016878	0.287523
cg27467282			5144	1.28834e-38	0.746733	4.2961e-39	0.249002	0.00426487	0.0168394	0.253267
cg15159987	CPAMD8	3'UTR	5997	0	0.7286	0	0.266848	0.00455202	0.0167724	0.2714
cg01898564	DCUN1D3	5'UTR	5056	0	0.769533	0	0.226617	0.0038503	0.0167065	0.230467
cg21990700	LOC283314;C1RL	TSS200;Body	4643	0	0.508017	0	0.483794	0.008189	0.0166449	0.491983
cg23079012			6092	1.59718e-06	0.716909	6.20216e-07	0.278385	0.00470378	0.0166159	0.283089
cg03352182			5180	9.4499e-96	0.759294	2.94602e-96	0.236707	0.00399951	0.0166157	0.240706
cg11911122	NCOA2	TSS1500	5278	3.11372e-30	0.731812	1.12219e-30	0.263741	0.00444688	0.0165812	0.268188
cg13682152			5973	0	0.734692	0	0.260917	0.00439126	0.0165515	0.265308
cg16503724	PLCL2;PLCL2	Body;Body	5805	2.72259e-146	0.742277	9.29677e-147	0.25346	0.00426384	0.0165442	0.257723
cg03764753			5899	0	0.716047	0	0.279256	0.00469727	0.0165424	0.283953
cg15417641	CACNA1D;CACNA1D;CACNA1D	Body;Body;Body	5281	1.57937e-82	0.652977	8.2552e-83	0.341299	0.00572318	0.0164922	0.347023
cg26747079			6278	0	0.716842	0	0.278496	0.00466187	0.0164639	0.283158
cg01127300			5126	4.76071e-129	0.727985	1.74975e-129	0.267558	0.00445697	0.016385	0.272015
cg03636183	F2RL3	Body	5984	1.63251e-185	0.729087	5.96687e-186	0.266479	0.0044336	0.0163654	0.270913
cg01324550	LOC404266;LOC404266;LOC404266;LOC404266;HOXB6;LOC404266	Body;Body;Body;Body;5'UTR;Body	4741	4.2742e-152	0.653059	2.23357e-152	0.341264	0.00567684	0.0163626	0.346941
cg11902777	AHRR	Body	5108	0	0.714998	0	0.280343	0.00465874	0.0163464	0.285002
cg16758086	CHD5	Body	6747	7.16141e-13	0.718433	2.76088e-13	0.276967	0.00460071	0.0163396	0.281567
cg19406367	SGIP1;SGIP1	1stExon;5'UTR	5580	0	0.708569	0	0.286674	0.00475669	0.0163218	0.291431
cg25942611	SGIP1;SGIP1;SGIP1;SGIP1	5'UTR;5'UTR;1stExon;ExonBnd	5581	0	0.708562	0	0.286682	0.00475651	0.0163208	0.291438
cg21212234			6383	2.86575e-62	0.722824	1.08099e-62	0.272653	0.00452296	0.016318	0.277176
cg12767903	TIGIT	3'UTR	4610	4.83892e-19	0.278284	1.23452e-18	0.709953	0.0117629	0.0162985	0.721716
cg03272928	RGS12;RGS12	Body;Body	7344	0	0.6642	0	0.330328	0.0054725	0.0162969	0.3358
cg07251887	LOC100130933;RECQL5	TSS1500;Body	6156	6.98382e-35	0.639963	3.86509e-35	0.354172	0.00586472	0.0162892	0.360037
cg13531599	TOX2;TOX2;TOX2;TOX2	Body;5'UTR;5'UTR;Body	5778	2.9845e-213	0.669988	1.44614e-213	0.324638	0.00537438	0.0162854	0.330012
cg15908709	LOC404266;LOC404266;LOC404266;LOC404266;HOXB6;LOC404266	Body;Body;Body;Body;5'UTR;Body	4740	2.73606e-145	0.653095	1.42967e-145	0.341256	0.00564851	0.0162826	0.346905
cg02714303	LMO7;LMO7	TSS200;Body	6009	4.44343e-162	0.717106	1.72441e-162	0.27829	0.00460434	0.0162758	0.282894
cg05316627			6112	0	0.747195	0	0.248694	0.00411058	0.0162599	0.252805
cg05845217			6098	5.2166e-200	0.743078	1.77438e-200	0.252747	0.00417475	0.0162491	0.256922
cg21385305	KLHL29	5'UTR	5821	0	0.707339	0	0.287907	0.00475408	0.0162444	0.292661
cg26138250			6489	2.23449e-253	0.637612	1.24937e-253	0.356503	0.00588468	0.0162386	0.362388
cg13442016	MIR146B	Body	4143	1.69345e-110	0.345119	3.16131e-110	0.644252	0.0106292	0.0162307	0.654881
cg23378941	PRKCA	Body	6673	0	0.745681	0	0.250195	0.00412402	0.0162159	0.254319
cg03707168	PPP1R15A	Body	6784	0	0.703103	0	0.292091	0.00480537	0.0161853	0.296897
cg02641990	SGIP1;SGIP1;SGIP1	5'UTR;5'UTR;1stExon	5580	1.81341e-212	0.708606	7.33687e-213	0.286689	0.00470454	0.0161449	0.291394
cg06644428			5950	4.78234e-93	0.554384	3.78214e-93	0.43843	0.00718614	0.0161263	0.445616
cg08254954	SV2B;SV2B	5'UTR;5'UTR	6755	0	0.71921	0	0.276266	0.00452389	0.0161113	0.28079
cg22798948			6990	4.2141e-38	0.664812	2.09057e-38	0.3298	0.00538868	0.0160766	0.335188
cg26519582	LOC100130987	Body	5510	3.90614e-56	0.687166	1.74986e-56	0.30783	0.00500348	0.0159941	0.312834
cg08230697	STAB2	Body	5962	0	0.764078	0	0.232151	0.00377085	0.0159835	0.235922
cg11412468			5871	0	0.730467	0	0.265244	0.00428904	0.0159129	0.269533
cg03078557	NOS1AP;NOS1AP	Body;Body	5846	0	0.756255	0	0.239869	0.00387568	0.0159006	0.243745
cg05930965			5830	8.52459e-225	0.757576	2.68463e-225	0.238578	0.00384564	0.0158633	0.242424
cg19925780			5983	0	0.197289	0	0.790014	0.0126973	0.0158181	0.802711
cg26189283	RAG1AP1;RAG1AP1;RAG1AP1	Body;Body;Body	4055	5.34387e-20	0.23428	1.71908e-19	0.753646	0.0120738	0.0157679	0.76572
cg24478949	LARGE;LARGE	Body;Body	6970	2.20758e-40	0.690227	9.75163e-41	0.304892	0.00488102	0.0157568	0.309773
cg16595241	ADGRG7;ADGRG7;ADGRG7	1stExon;5'UTR;Body	5842	2.13549e-136	0.732131	7.69024e-137	0.263648	0.00422048	0.0157558	0.267869
cg10815770	CCNY	5'UTR	5191	3.61355e-253	0.745823	1.21212e-253	0.250173	0.00400454	0.0157549	0.254177
cg02793162	CORO2B	Body	5568	2.30551e-270	0.705604	9.4679e-271	0.289761	0.00463498	0.015744	0.294396
cg27230739			4139	0	0.699372	0	0.295901	0.00472666	0.0157226	0.300628
cg07045119	SLC24A3	Body	6548	2.11405e-49	0.705975	8.66635e-50	0.289404	0.00462169	0.0157187	0.294025
cg24797066			5967	9.26169e-28	0.641719	5.08994e-28	0.352664	0.005617	0.0156776	0.358281
cg04858539	LARGE;LARGE	Body;Body	6970	5.31557e-95	0.690252	2.34807e-95	0.304903	0.00484474	0.0156409	0.309748
cg07811302	EML6	Body	6718	0	0.696897	0	0.298364	0.00473835	0.0156328	0.303103
cg22681041	GHR;GHR;GHR;GHR;GHR;GHR;GHR;GHR;GHR;GHR;GHR	Body;Body;Body;Body;Body;Body;Body;Body;Body;Body;Body	5419	0	0.399521	0	0.5911	0.00937912	0.0156194	0.600479
cg20400733			5321	3.60183e-117	0.751822	1.17042e-117	0.244302	0.00387568	0.0156165	0.248178
cg00827939			5601	0	0.682406	0	0.312645	0.00494951	0.0155844	0.317594
cg07660627	ACACA;ACACA;ACACA;ACACA;ACACA	Body;Body;Body;Body;Body	4981	1.18335e-305	0.632767	6.7609e-306	0.361517	0.00571542	0.0155635	0.367233
cg26077811	USP2;USP2	Body;Body	5842	8.26042e-44	0.714554	3.24855e-44	0.281006	0.00443996	0.0155545	0.285446
cg12749559	BRP44;BRP44;BRP44	Body;Body;Body	6419	4.91919e-06	0.699909	2.07646e-06	0.295437	0.00464687	0.0154852	0.300084
cg22870429	TIGIT	3'UTR	4610	6.58632e-55	0.278453	1.68032e-54	0.710384	0.0111639	0.0154721	0.721547
cg01895164			5377	7.18754e-12	0.694351	3.11501e-12	0.30092	0.00472883	0.0154714	0.305649
cg08260395	NWD1;NWD1	TSS1500;TSS1500	5918	2.47486e-17	0.745783	8.30599e-18	0.250292	0.00392433	0.0154369	0.254217
cg11047325	SOCS3	Body	7598	2.44964e-09	0.598188	1.62014e-09	0.395623	0.00618927	0.0154034	0.401812
cg09137809	TACC1	5'UTR	4613	0	0.744626	0	0.251441	0.00393324	0.0154019	0.255374
cg12009405			6503	6.42696e-92	0.74704	2.14282e-92	0.249068	0.00389185	0.0153852	0.25296
cg00890518	TBC1D14	TSS1500	7787	2.19434e-169	0.674172	1.0443e-169	0.320836	0.00499218	0.0153215	0.325828
cg08101174			4143	1.54365e-69	0.345116	2.88438e-69	0.644854	0.0100303	0.0153161	0.654884
cg04919036			5493	0	0.757314	0	0.238973	0.00371273	0.0152985	0.242686
cg03957124			6866	6.01613e-05	3.02775e-05	0.66172	0.333019	0.00517032	0.0152882	0.33819
cg06014707	MIR2052HG	Body	6095	2.75651e-145	0.707102	1.12442e-145	0.288432	0.00446603	0.0152477	0.292898
cg21913886	TMEM51;TMEM51;TMEM51;TMEM51	5'UTR;5'UTR;5'UTR;5'UTR	7363	0	0.707973	0	0.287575	0.0044515	0.0152435	0.292027
cg16060790	BAAT;BAAT	5'UTR;5'UTR	6214	5.86099e-15	0.760301	1.81966e-15	0.236047	0.00365273	0.0152388	0.239699
cg23161492	ANPEP	5'UTR	6081	0	0.717687	0	0.278012	0.00430097	0.0152348	0.282313
cg12956751	ALPP	3'UTR	5952	7.67106e-42	0.564533	5.82758e-42	0.428861	0.00660625	0.0151705	0.435467
cg21506132			6010	1.43326e-134	0.392221	2.18736e-134	0.598575	0.00920321	0.0151424	0.607779
cg15903032			5466	2.02565e-241	0.744494	6.84696e-242	0.251645	0.00386096	0.0151111	0.255506
cg13800216	LRRC4C;LRRC4C;LRRC4C;LRRC4C	Body;Body;5'UTR;5'UTR	6578	2.00025e-129	0.594231	1.34536e-129	0.399671	0.00609788	0.0150279	0.405769
cg23878564	TNK1	Body	5929	2.60464e-67	0.145157	1.51096e-66	0.842045	0.0127983	0.0149715	0.854843
cg23162675			7920	0	0.675186	0	0.319966	0.0048475	0.0149239	0.324814
cg03450842	ZMIZ1	5'UTR	6518	2.82618e-92	0.546752	2.30801e-92	0.4465	0.00674728	0.0148865	0.453248
cg13385220	LGR6;LGR6;LGR6	Body;Body;Body	4950	4.10771e-205	0.632025	2.35607e-205	0.362507	0.00546723	0.0148576	0.367975
cg15857661	MIR146B	TSS200	4143	7.4502e-236	0.345435	1.39079e-235	0.644843	0.00972198	0.0148526	0.654565
cg03254067	CLNK	Body	7543	1.12508e-156	0.702391	4.69653e-157	0.293202	0.00440769	0.0148103	0.297609
cg10176717			6487	0	0.709893	0	0.285819	0.00428801	0.0147808	0.290107
cg08605900			6492	0	0.709845	0	0.285867	0.00428841	0.0147797	0.290155
cg05575921	AHRR	Body	5152	3.77988e-81	0.714014	1.49163e-81	0.281762	0.00422473	0.0147725	0.285986
cg19832381	HIST1H2BL;HIST1H3H	TSS1500;TSS1500	5691	1.67649e-23	0.723814	6.3027e-24	0.27211	0.00407572	0.0147571	0.276186
cg23484392	CCDC102B;CCDC102B;CCDC102B	5'UTR;1stExon;5'UTR	6272	0	0.707814	0	0.287877	0.00430868	0.0147464	0.292186
cg05221370	LRRN3;IMMP2L;LRRN3;LRRN3	5'UTR;Body;5'UTR;5'UTR	5001	7.47776e-21	0.760468	2.32066e-21	0.236002	0.00353001	0.0147371	0.239532
cg24090911	AHRR	Body	5391	0	0.70589	0	0.289785	0.00432506	0.0147056	0.29411
cg04414766			8544	0	0.629865	0	0.364695	0.00543993	0.0146972	0.370135
cg20801278			6360	2.99175e-261	0.624309	1.77394e-261	0.370175	0.00551538	0.0146806	0.375691
cg19878806			7072	2.10009e-219	0.755974	6.6796e-220	0.240444	0.00358192	0.0146785	0.244026
cg23480021			8544	0	0.629875	0	0.3647	0.00542463	0.0146562	0.370125
cg01594685	IL32;IL32;IL32;IL32;IL32;IL32;IL32;IL32	TSS1500;TSS1500;TSS1500;TSS1500;TSS1500;TSS1500;TSS1500;TSS1500	6479	1.11551e-271	0.602743	7.2452e-272	0.391475	0.00578159	0.0145538	0.397257
cg07355152			5646	9.3574e-16	0.718816	3.60722e-16	0.277095	0.00408924	0.0145429	0.281184
cg19344626	NWD1	TSS200	5915	4.63756e-27	0.746178	1.55471e-27	0.250147	0.00367467	0.0144773	0.253822
cg25924423			8319	8.27687e-72	0.674629	3.93459e-72	0.320695	0.00467557	0.01437	0.325371
cg08434071	TMEM51;TMEM51;TMEM51;TMEM51	5'UTR;5'UTR;5'UTR;5'UTR	7356	0	0.70844	0	0.287374	0.00418555	0.0143557	0.29156
cg19784428	NWD1	TSS200	5915	5.28854e-33	0.746202	1.77295e-33	0.250156	0.00364232	0.0143513	0.253798
cg20249566	NWD1	TSS200	5915	1.76788e-25	0.746202	5.92671e-26	0.250156	0.0036422	0.0143508	0.253798
cg17907003			5128	4.01378e-40	0.745519	1.35045e-40	0.250829	0.00365166	0.0143495	0.254481
cg20184330	ELMSAN1;ELMSAN1	TSS1500;5'UTR	6104	0	0.524461	0	0.468716	0.00682257	0.014347	0.475539
cg13208063	NWD1;NWD1	TSS1500;TSS1500	5913	7.08628e-72	0.746219	2.37546e-72	0.250144	0.00363634	0.0143287	0.253781
cg15845821	NWD1	TSS200	5913	5.22509e-62	0.746222	1.75156e-62	0.250145	0.00363342	0.0143173	0.253778
cg01649837	NWD1;NWD1	TSS200;TSS200	5913	8.30416e-44	0.746226	2.78372e-44	0.250146	0.00362742	0.0142939	0.253774
cg23062385	PHACTR2;PHACTR2	TSS1500;TSS1500	6050	0	0.731174	0	0.264989	0.00383721	0.014274	0.268826
cg13483797	PRRX2	Body	6726	0	0.694118	0	0.301526	0.00435667	0.014243	0.305882
cg11660018	PRSS23	TSS1500	6872	2.19439e-227	0.645251	1.1893e-227	0.349704	0.00504502	0.0142214	0.354749
cg24016523	LOC100506551;FBXW8;FBXW8	Body;Body;Body	6029	4.25528e-86	0.714964	1.67237e-86	0.280985	0.00405049	0.0142104	0.285036
cg14180330			6272	1.11324e-59	0.743274	3.79059e-60	0.253082	0.00364355	0.0141924	0.256726
cg05858126	MIR146B	TSS200	4143	2.96853e-247	0.345586	5.54161e-247	0.645126	0.00928734	0.0141918	0.654414
cg14699734			6669	3.63809e-42	0.69966	1.53962e-42	0.296089	0.00425066	0.0141529	0.30034
cg03977382	CNTN5;CNTN5;CNTN5;CNTN5	Body;Body;Body;Body	8084	8.73578e-225	0.705346	3.59775e-225	0.290486	0.00416782	0.0141448	0.294654
cg17309085	CNTN5;CNTN5;CNTN5;CNTN5	Body;Body;Body;Body	8085	2.36838e-198	0.705308	9.75582e-199	0.290526	0.00416642	0.0141382	0.294692
cg21863544			5685	3.37132e-180	0.718245	1.30384e-180	0.277773	0.00398203	0.0141329	0.281755
cg07180646	TMEM51;TMEM51;TMEM51;TMEM51	5'UTR;5'UTR;5'UTR;5'UTR	7383	0	0.707859	0	0.288018	0.00412271	0.0141121	0.292141
cg22635676	SNED1	Body	7110	0	0.635916	0	0.358958	0.00512575	0.0140785	0.364084
cg26707709	SNED1	Body	7110	7.86355e-252	0.635917	4.43882e-252	0.358958	0.00512573	0.0140785	0.364083
cg26718213	SNED1	Body	7111	0	0.635914	0	0.35896	0.00512574	0.0140784	0.364086
cg06517956	ATXN7L1	Body	5809	0	0.73145	0	0.264774	0.00377592	0.0140604	0.26855
cg18871648	ELMSAN1;ELMSAN1	TSS1500;5'UTR	6107	1.09822e-305	0.524423	9.81987e-306	0.468912	0.00666471	0.014014	0.475577
cg16844962	SLC43A2;SLC43A2;SLC43A2	TSS200;Body;Body	7424	5.26511e-200	0.624943	3.11571e-200	0.369815	0.00524156	0.0139754	0.375057
cg15277721			6399	0	0.718229	0	0.277843	0.00392759	0.013939	0.281771
cg11436113			6549	3.67995e-15	0.705618	1.51398e-15	0.290297	0.00408464	0.0138753	0.294382
cg25305703			6819	4.30748e-229	0.726259	1.60119e-229	0.269963	0.00377772	0.0138003	0.273741
cg00666749	LATS2	TSS1500	6570	0	0.723242	0	0.272941	0.0038175	0.0137936	0.276758
cg03505273			7738	0	0.648212	0	0.346937	0.00485131	0.0137904	0.351788
cg12637027			5747	0	0.692707	0	0.303059	0.00423493	0.0137814	0.307293
cg06421013	SLC24A3	Body	6547	8.65118e-144	0.706363	3.54702e-144	0.289608	0.00402916	0.0137216	0.293637
cg12160664	OLFML3	TSS200	5142	0	0.698636	0	0.29723	0.00413341	0.0137157	0.301364
cg21702517			4982	3.58176e-11	0.737342	1.25847e-11	0.259066	0.00359255	0.0136777	0.262658
cg09589067	MSI2;MSI2	Body;Body	5906	2.2189e-32	0.739492	7.71002e-33	0.256948	0.00355966	0.0136643	0.260508
cg20682754			6629	3.26745e-234	0.738072	1.14376e-234	0.258357	0.00357042	0.0136313	0.261928
cg09224452			7579	4.00262e-169	0.654544	2.08374e-169	0.340748	0.00470799	0.0136284	0.345456
cg19372602			4129	0	0.661737	0	0.333669	0.00459403	0.0135813	0.338263
cg26754262	MIR2052	TSS200	6117	8.11001e-18	0.704582	3.35435e-18	0.291415	0.00400323	0.0135511	0.295418
cg15024623	EPB41L3;EPB41L3;EPB41L3;EPB41L3	Body;Body;Body;Body	6510	0	0.732855	0	0.263526	0.00361878	0.0135461	0.267145
cg08440485	MLANA;MLANA	ExonBnd;Body	5871	1.17408e-299	0.746244	3.93849e-300	0.250326	0.00343014	0.0135175	0.253756
cg07710094			6142	1.25874e-201	0.743489	4.28437e-202	0.253058	0.00345256	0.0134597	0.256511
cg08959878			7195	0	0.675312	0	0.320342	0.00434592	0.0133849	0.324688
cg11801110	PIM3	Body	7363	2.11186e-205	0.685444	9.56297e-206	0.310381	0.00417484	0.0132722	0.314556
cg00323937			5531	4.26199e-10	0.633566	2.43234e-10	0.361575	0.00485962	0.0132619	0.366434
cg08233235	RPL28;RPL28;RPL28;RPL28	Body;Body;Body;3'UTR	6199	1.14185e-101	0.720345	4.37433e-102	0.275953	0.00370223	0.0132385	0.279655
cg10553969			6799	3.28642e-133	0.752026	1.0694e-133	0.244706	0.00326844	0.0131806	0.247974
cg14792781	GRHL1	Body	6887	1.75071e-78	0.703803	7.27109e-79	0.292301	0.00389599	0.0131534	0.296197
cg14391737	PRSS23;PRSS23;PRSS23;PRSS23;PRSS23;PRSS23;PRSS23	5'UTR;Body;Body;5'UTR;Body;Body;Body	6869	1.81972e-28	0.645552	9.86039e-29	0.349796	0.00465185	0.0131242	0.354448
cg10541181	SOX5;SOX5;SOX5;SOX5;SOX5	Body;Body;Body;Body;Body	5865	2.11954e-32	0.651009	1.12141e-32	0.344431	0.0045603	0.0130671	0.348991
cg03415545	ADH1C	TSS200	6470	1.12585e-285	0.0144239	7.59261e-284	0.972716	0.0128604	0.0130486	0.985576
cg01140244	INPP5A	Body	7736	1.98295e-42	0.623986	1.17938e-42	0.371116	0.00489811	0.0130264	0.376014
cg17010972	LOC100506985	Body	6135	9.03966e-95	0.688266	4.0411e-95	0.307679	0.00405442	0.013006	0.311734
cg22711149	SNHG4;SNHG4;MATR3;MATR3;MATR3	Body;Body;5'UTR;5'UTR;5'UTR	3792	2.06688e-21	0.678357	9.67317e-22	0.317473	0.00416947	0.012963	0.321643
cg07893565	HPSE;HPSE;HPSE;HPSE	Body;Body;Body;Body	5389	2.18073e-232	0.631527	1.25592e-232	0.363701	0.00477244	0.0129519	0.368473
cg02716826	SUGT1P1;AQP3	Body;Body	5596	4.84357e-56	0.710892	1.94439e-56	0.285375	0.00373392	0.0129153	0.289108
cg19589396			5991	0	0.737749	0	0.258867	0.00338388	0.0129032	0.262251
cg01668352	SRGAP1	Body	5195	7.43526e-08	0.39566	1.12104e-07	0.596543	0.00779716	0.0129019	0.60434
cg16993186	CELF2;CELF2;CELF2;CELF2	Body;Body;Body;Body	6045	6.97421e-198	0.734868	2.48379e-198	0.261711	0.00342054	0.0129013	0.265132
cg23035209	BTF3;BTF3	Body;Body	5844	1.94309e-287	0.72186	7.39061e-288	0.274558	0.00358186	0.0128779	0.27814
cg15212295	PRKCA	Body	6456	2.86092e-18	0.515874	2.65032e-18	0.477892	0.00623403	0.0128769	0.484126
cg09896909	LOC101927460	Body	7153	3.35464e-105	0.704445	1.38938e-105	0.291754	0.00380107	0.0128608	0.295555
cg23771366	PRSS23	TSS1500	6872	1.37306e-144	0.645569	7.4416e-145	0.349876	0.00455468	0.0128507	0.354431
cg10597982	ARID4B;ARID4B;ARID4B	Body;Body;Body	5147	6.45548e-173	0.739695	2.24265e-173	0.256969	0.00333582	0.0128151	0.260305
cg11588903	MYO9B;MYO9B	5'UTR;5'UTR	6356	0	0.712481	0	0.283847	0.00367146	0.0127695	0.287519
cg03461577	LMO2	5'UTR	5645	0	0.686865	0	0.309143	0.00399287	0.0127513	0.313135
cg11581285	LMO2	5'UTR	5645	0	0.686865	0	0.309143	0.00399287	0.0127513	0.313135
cg13784018	SSH1;SSH1	Body;Body	5603	0	0.693825	0	0.302273	0.00390149	0.0127427	0.306175
cg27286120	PCDH9;PCDH9;PCDH9;PCDH9	5'UTR;5'UTR;ExonBnd;ExonBnd	5615	0	0.722862	0	0.273607	0.00353095	0.0127408	0.277138
cg23353945			5185	8.55476e-124	0.646789	4.61229e-124	0.348711	0.00450007	0.0127404	0.353211
cg19563365			6858	3.37614e-239	0.645616	1.82961e-239	0.34987	0.00451395	0.0127374	0.354384
cg00973876			5580	6.35225e-121	0.388835	9.85765e-121	0.603401	0.00776427	0.012704	0.611165
cg13714975			5184	4.58884e-170	0.645895	2.48388e-170	0.349611	0.00449385	0.0126908	0.354105
cg26811832	PCDH9;PCDH9	5'UTR;5'UTR	5614	0	0.722879	0	0.273607	0.0035144	0.0126818	0.277121
cg06049452	CHMP4B	Body	4087	0	0.746002	0	0.250786	0.00321264	0.0126483	0.253998
cg08514195			5766	9.21901e-84	0.742947	3.14962e-84	0.25382	0.00323282	0.0125765	0.257053
cg25061445	GCOM1;GCOM1;GCOM1;GCOM1;GCOM1;MYZAP;MYZAP;GCOM1;GCOM1;GCOM1	Body;Body;Body;Body;Body;Body;Body;Body;Body;Body	6596	0	0.676305	0	0.319642	0.00405358	0.0125228	0.323695
cg11789766	CLN8	Body	8850	2.43188e-171	0.571525	1.80042e-171	0.423117	0.00535845	0.0125059	0.428475
cg24597159			7314	0	0.315925	0	0.675522	0.00855342	0.0125036	0.684075
cg21181774	OLFML3;OLFML3;OLFML3;OLFML3;OLFML3;OLFML3	5'UTR;1stExon;1stExon;1stExon;5'UTR;5'UTR	5141	3.05175e-46	0.698956	1.29804e-46	0.297292	0.00375219	0.0124639	0.301044
cg11258956			5901	1.74926e-65	0.613808	1.08691e-65	0.381388	0.00480451	0.0124407	0.386192
cg24980413	AHRR	Body	4957	0	0.7205	0	0.276027	0.00347317	0.0124264	0.2795
cg00731338	AHRR;AHRR	Body;Body	4957	0	0.7205	0	0.276027	0.00347308	0.012426	0.2795
cg14179389	GFI1;GFI1;GFI1	Body;Body;Body	4619	6.15214e-279	0.360488	1.07786e-278	0.63157	0.00794149	0.012418	0.639512
cg00134210	FAM107B	Body	7386	3.05303e-275	0.647766	1.63956e-275	0.347862	0.00437186	0.0124118	0.352234
cg02629070			6418	0	0.677577	0	0.318424	0.00399863	0.0124018	0.322423
cg04135110	AHRR	Body	4957	0	0.720507	0	0.27603	0.00346363	0.0123925	0.279493
cg10726445	LMO7;LMO7;LMO7	5'UTR;Body;Body	5982	3.33979e-127	0.718271	1.29379e-127	0.278245	0.00348404	0.0123667	0.281729
cg10919522	C14orf43;C14orf43	5'UTR;TSS1500	6107	0	0.524855	0	0.469298	0.00584677	0.0123052	0.475145
cg09712464			6660	5.59767e-227	0.705351	2.30973e-227	0.29104	0.00360858	0.0122471	0.294649
cg09958060	DTX1	Body	5427	1.11623e-30	0.732296	4.03077e-31	0.264432	0.00327215	0.012223	0.267704
cg05339515			5295	0	0.731481	0	0.265237	0.00328204	0.0122228	0.268519
cg14036704			5767	7.06269e-39	0.658095	3.62474e-39	0.337746	0.00415937	0.0121653	0.341905
cg21421937			5321	0	0.721298	0	0.275315	0.00338636	0.0121505	0.278702
cg02998240			5614	0	0.672637	0	0.32341	0.00395283	0.0120748	0.327363
cg10334928	STON2	TSS200	6577	1.28479e-33	0.627431	7.53711e-34	0.368073	0.00449667	0.0120693	0.372569
cg15410835			7235	0	0.711228	0	0.285301	0.00347155	0.0120218	0.288772
cg05776619			7236	0	0.711191	0	0.285337	0.00347137	0.0120196	0.288809
cg11827514			7236	0	0.711191	0	0.285337	0.00347137	0.0120196	0.288809
cg25569341	HDAC4	Body	7274	0	0.718899	0	0.277729	0.00337276	0.0119984	0.281101
cg19093687	PLOD2;PLOD2	Body;Body	7091	0	0.728038	0	0.26871	0.00325164	0.0119562	0.271962
cg00526275	TAOK3	TSS1500	6137	0	0.712485	0	0.284102	0.00341386	0.0118737	0.287515
cg15801526	INADL	Body	6281	1.12869e-103	0.664785	5.62403e-104	0.331245	0.00397049	0.0118446	0.335215
cg26342454	SLC2A9	5'UTR	8488	1.37091e-297	0.675942	6.49463e-298	0.32022	0.00383729	0.0118414	0.324058
cg25189904	GNG12	TSS1500	5965	0	0.696905	0	0.299523	0.00357189	0.0117847	0.303095
cg12873476			6910	1.06535e-244	0.682972	4.88718e-245	0.313303	0.00372426	0.0117474	0.317028
cg11649105			6911	1.28492e-178	0.682965	5.89463e-179	0.31331	0.00372422	0.0117471	0.317035
cg21901790			4786	7.1928e-219	0.65351	3.76893e-219	0.342426	0.00406428	0.0117299	0.34649
cg11320791			5736	2.46927e-131	0.644302	1.34729e-131	0.351542	0.00415566	0.0116831	0.355698
cg14391923			7036	0	0.677917	0	0.318326	0.00375681	0.0116641	0.322083
cg00417304	PRDM11	Body	6229	7.82209e-218	0.0122225	6.24791e-216	0.976265	0.0115127	0.0116552	0.987777
cg26987759	AHRR;AHRR	Body;Body	4915	7.2864e-60	0.721869	2.77479e-60	0.274897	0.00323438	0.011629	0.278131
cg12614443	RGL4;GUSBP11	Body;Body	7023	1.9994e-77	0.705994	8.22971e-78	0.29059	0.00341648	0.0116204	0.294006
cg19459791			5188	1.42606e-86	0.702332	5.9739e-87	0.294209	0.00345894	0.0116201	0.297668
cg10696060	ADGRG1;ADGRG1;ADGRG1;ADGRG1;ADGRG1;ADGRG1;ADGRG1;ADGRG1;ADGRG1;ADGRG1;ADGRG1	TSS200;TSS200;5'UTR;5'UTR;5'UTR;5'UTR;5'UTR;5'UTR;5'UTR;5'UTR;5'UTR	6002	5.92588e-220	0.698144	2.5325e-220	0.298358	0.00349873	0.0115907	0.301856
cg11557553	AHRR;LOC100310782	Body;TSS1500	5433	3.67137e-37	0.704616	1.52129e-37	0.291965	0.0034186	0.0115734	0.295384
cg26628091	ARSJ	Body	6309	7.65788e-15	0.634314	4.36401e-15	0.361473	0.00421338	0.0115218	0.365686
cg10745039			6690	9.50867e-98	0.706659	3.9019e-98	0.289975	0.00336594	0.0114745	0.293341
cg24252430			6033	0	0.7236	0	0.273232	0.00316795	0.0114615	0.2764
cg10062919	RARA;RARA;RARA;RARA	Body;Body;Body;Body	5154	2.13021e-45	0.705763	8.77966e-46	0.290877	0.00336046	0.0114209	0.294237
cg13937758			6689	1.06928e-249	0.728114	3.94726e-250	0.268782	0.00310435	0.0114178	0.271886
cg09943198	DOCK8	Body	5452	0	0.703291	0	0.293321	0.00338723	0.011416	0.296709
cg10858945			4904	7.63731e-137	0.684157	3.48558e-137	0.312237	0.00360565	0.011416	0.315843
cg03158888	SORCS2	Body	8633	2.40197e-151	0.656641	1.24168e-151	0.339442	0.00391774	0.01141	0.343359
cg17540105	AKAP12	Body	6965	0	0.695039	0	0.301488	0.00347302	0.0113884	0.304961
cg01435315			6987	0	0.709672	0	0.287024	0.0033043	0.0113813	0.290328
cg11134544	CMTM8	TSS1500	6830	0	0.692368	0	0.30414	0.00349149	0.0113496	0.307632
cg05202858			7467	6.41646e-104	0.684015	2.93078e-104	0.312427	0.00355762	0.0112588	0.315985
cg00988037	SSBP3;SSBP3;SSBP3	Body;Body;Body	6273	0	0.675742	0	0.32061	0.00364785	0.0112498	0.324258
cg20066188	CYTH4	Body	6663	0	0.705762	0	0.290928	0.00331008	0.0112497	0.294238
cg01296603	LRP8;LRP8;LRP8;LRP8	Body;Body;Body;Body	6045	1.36559e-37	0.666547	6.75511e-38	0.329715	0.00373729	0.0112079	0.333453
cg06299644	SPTBN1	5'UTR	6477	5.10125e-230	0.69844	2.17792e-230	0.298187	0.00337305	0.0111853	0.30156
cg23681440			7051	0	0.668431	0	0.327862	0.0037065	0.0111787	0.331569
cg20379671			5754	0	0.621545	0	0.374233	0.00422225	0.0111565	0.378455
cg00699559	AHRR;AHRR	Body;Body	5531	3.70093e-125	0.700942	1.56144e-125	0.295727	0.00333068	0.0111373	0.299058
cg02786370	TNIP2;TNIP2;TNIP2	Body;Body;Body	6509	0	0.705447	0	0.291279	0.003274	0.0111151	0.294553
cg00741986	TNIP2;TNIP2	Body;Body	6508	0	0.705426	0	0.2913	0.00327391	0.011114	0.294574
cg04732968			7096	1.12616e-188	0.699791	4.77761e-189	0.296875	0.00333377	0.0111048	0.300209
cg19713429	CAPZB	Body	6623	1.43568e-299	0.713036	5.71421e-300	0.283795	0.00316971	0.0110457	0.286964
cg13515834	LOC101927239	Body	6517	0	0.625707	0	0.370164	0.00412851	0.0110302	0.374293
cg21325715			7003	2.32593e-39	0.696346	1.00311e-39	0.300311	0.00334251	0.0110077	0.303654
cg06446365	RAB24;RAB24;RAB24;RAB24;PRELID1;PRELID1;RAB24;RAB24;RAB24;RAB24	Body;Body;Body;Body;TSS1500;TSS1500;ExonBnd;ExonBnd;ExonBnd;ExonBnd	4502	1.06016e-151	0.436503	1.35358e-151	0.557308	0.00618921	0.0109836	0.563497
cg25420839	HIBADH	Body	6176	0	0.580564	0	0.414864	0.00457129	0.0108987	0.419436
cg16198075	PPP2R2C;PPP2R2C;PPP2R2C;PPP2R2C	Body;Body;Body;5'UTR	7799	1.86115e-203	0.685598	8.44238e-204	0.310991	0.003411	0.0108492	0.314402
cg14721232	PPP2R2C;PPP2R2C;PPP2R2C	Body;Body;Body	7778	9.04299e-121	0.685116	4.11131e-121	0.311478	0.00340573	0.0108158	0.314884
cg14550975			6246	4.71726e-220	0.644222	2.57708e-220	0.35194	0.00383766	0.0107867	0.355778
cg18974499			6950	0	0.683016	0	0.313577	0.00340651	0.0107467	0.316984
cg07429188	ADGRG1;ADGRG1;ADGRG1;ADGRG1;ADGRG1;ADGRG1;ADGRG1;ADGRG1;ADGRG1;ADGRG1;ADGRG1;ADGRG1;ADGRG1	1stExon;1stExon;5'UTR;5'UTR;5'UTR;5'UTR;5'UTR;5'UTR;5'UTR;5'UTR;5'UTR;5'UTR;5'UTR	6002	2.50432e-115	0.698324	1.07026e-115	0.298435	0.0032408	0.0107427	0.301676
cg16736826	EDN2	TSS1500	5361	5.94927e-44	0.641676	3.28656e-44	0.354477	0.00384704	0.0107362	0.358324
cg07803149	CLEC3B	Body	5861	0	0.718418	0	0.278567	0.00301501	0.0107074	0.281582
cg17684034	POLK	Body	6284	9.80771e-18	0.00264029	3.66523e-15	0.98669	0.0106702	0.0106984	0.99736
cg25730803			7144	8.54196e-103	0.589673	5.88047e-103	0.40594	0.0043868	0.010691	0.410327
cg26850624	AHRR	Body	5599	0	0.699073	0	0.297712	0.00321537	0.0106849	0.300927
cg03194226	CLEC3B	TSS1500	5865	0	0.718476	0	0.278517	0.00300687	0.0106807	0.281524
cg06636831	CLEC3B	Body	5867	0	0.717485	0	0.279507	0.00300765	0.010646	0.282515
cg03604011	AHRR	Body	5386	0	0.706888	0	0.289992	0.00312035	0.0106456	0.293112
cg13511623	DENND1A;DENND1A	Body;Body	5598	0	0.647916	0	0.348338	0.00374581	0.010639	0.352084
cg11939713			6134	5.10357e-108	0.710056	2.06191e-108	0.286869	0.0030753	0.0106065	0.289944
cg27573991	C1orf150	1stExon	8084	0	0.666606	0	0.329865	0.00352888	0.0105847	0.333394
cg06853416			6824	0	0.694797	0	0.30199	0.00321283	0.0105269	0.305203
cg14257621			4584	1.40246e-28	0.378397	2.27963e-28	0.615061	0.00654161	0.0105238	0.621603
cg06545198			6271	4.39314e-210	0.665002	2.18986e-210	0.331481	0.00351725	0.0104993	0.334998
cg08884752	SKI	Body	6212	2.11858e-277	0.663491	1.06327e-277	0.332987	0.00352191	0.010466	0.336509
cg02186444	ARMC7	Body	6045	0	0.636	0	0.360201	0.00379852	0.0104355	0.364
cg14595618	HK1;HK1;HK1;HK1;HK1	Body;Body;Body;Body;Body	6827	3.42222e-20	0.668004	1.68311e-20	0.328533	0.00346312	0.0104312	0.331996
cg06563667	DAB1	5'UTR	6263	3.57974e-11	0.680005	1.66705e-11	0.316668	0.00332737	0.0103982	0.319995
cg25530474			6153	4.61665e-83	0.620641	2.79262e-83	0.375423	0.00393567	0.0103745	0.379359
cg16564940	DLG4;DLG4	Body;Body	6187	8.72784e-265	0.161436	4.48672e-264	0.829888	0.00867574	0.0103459	0.838564
cg24293344			7642	0	0.680605	0	0.316123	0.00327151	0.0102428	0.319395
cg12803068	MYO1G	Body	5666	0	0.626039	0	0.370171	0.00378928	0.0101328	0.373961
cg05009104	MYO1G	Body	5666	0	0.625985	0	0.370226	0.00378895	0.0101305	0.374015
cg19089201	MYO1G	3'UTR	5665	6.11902e-221	0.625972	3.61921e-221	0.370239	0.00378887	0.0101299	0.374028
cg04180046	MYO1G	Body	5667	7.69377e-299	0.625875	4.55253e-299	0.370337	0.00378829	0.0101257	0.374125
cg04439241			6261	3.94029e-35	0.0122417	3.14719e-33	0.97776	0.00999845	0.0101224	0.987758
cg06521527	NEDD9;NEDD9;NEDD9;NEDD9;NEDD9	Body;Body;Body;Body;Body	6702	0	0.709156	0	0.287903	0.00294135	0.0101131	0.290844
cg01568402	LINC00994;PRICKLE2-AS1	TSS1500;Body	6167	5.84333e-232	0.693672	2.55444e-232	0.30324	0.00308833	0.0100818	0.306328
cg15396830	GPRIN3	5'UTR	6023	0	0.670312	0	0.326373	0.00331505	0.0100551	0.329688
cg14711465			5919	1.87098e-43	0.507887	1.79468e-43	0.487171	0.00494208	0.0100426	0.492113
cg17472649			5933	1.41188e-54	0.64655	7.64134e-55	0.34992	0.00353007	0.00998746	0.35345
cg10609883			5934	9.55038e-79	0.646547	5.16889e-79	0.349923	0.00353005	0.00998731	0.353453
cg15013801	ASCC1;C10orf104	TSS1500;5'UTR	5688	7.11582e-77	0.662319	3.59187e-77	0.334317	0.00336456	0.00996371	0.337681
cg15693572			8545	0	0.630922	0	0.365401	0.0036773	0.00996346	0.369078
cg04122498	PRR5-ARHGAP8;ARHGAP8;ARHGAP8;ARHGAP8	Body;Body;Body;Body	8764	0	0.647581	0	0.348917	0.00350119	0.00993476	0.352419
cg23351584	PRSS23	5'UTR	6870	2.76729e-255	0.646252	1.49987e-255	0.350263	0.00348508	0.00985187	0.353748
cg19616007			8239	0.0189083	0.0278807	0.382969	0.564689	0.00555365	0.0097391	0.570242
cg07390844	TSHZ1;TSHZ1	5'UTR;Body	6372	2.45109e-100	0.667746	1.20784e-100	0.329048	0.00320644	0.00965057	0.332254
cg14171928	UBOX5-AS1	TSS200	5962	0	0.540232	0	0.455344	0.00442404	0.00962233	0.459768
cg04507642	SLC4A8;SLC4A8	5'UTR;5'UTR	4798	0	0.580976	0	0.415019	0.00400508	0.00955812	0.419024
cg19758448	PGAP3	3'UTR	4986	0	0.662861	0	0.33392	0.00321837	0.00954614	0.337139
cg05067754	PLCL1	Body	4233	0	0.68822	0	0.30882	0.00295981	0.00949325	0.31178
cg12012114			7933	3.67445e-181	0.687114	1.65735e-181	0.309917	0.00296804	0.00948603	0.312886
cg06079082			8293	4.49647e-110	0.672418	2.16979e-110	0.324475	0.00310638	0.00948276	0.327582
cg09469355	SKI	Body	6212	0	0.663723	0	0.333103	0.00317365	0.0094376	0.336277
cg26539571	ATXN1;ATXN1	5'UTR;5'UTR	5512	0	0.648095	0	0.34859	0.00331554	0.00942168	0.351905
cg05307394			4906	0	0.638584	0	0.358035	0.0033811	0.00935514	0.361416
cg11960359			6918	0	0.675296	0	0.321668	0.00303576	0.00934932	0.324704
cg16720061			7921	1.66633e-263	0.676417	7.89693e-264	0.320558	0.0030252	0.00934905	0.323583
cg19136686	XYLT1	Body	6441	2.45257e-102	0.232296	8.02972e-102	0.760529	0.00717488	0.00934589	0.767704
cg00247870			6261	0	0.665277	0	0.331662	0.00306114	0.00914529	0.334723
cg00045592	SLAMF7;SLAMF7;SLAMF7;SLAMF7;SLAMF7;SLAMF7;SLAMF7;SLAMF7;SLAMF7;SLAMF7	5'UTR;Body;Body;Body;Body;Body;Body;Body;Body;Body	5714	2.58686e-94	0.672745	1.24693e-94	0.324277	0.00297758	0.00909867	0.327255
cg08926287	SLC6A6;SLC6A6;SLC6A6	TSS1500;TSS1500;TSS1500	6690	1.03255e-112	0.64699	5.58297e-113	0.349823	0.00318728	0.00902886	0.35301
cg27312987	GLT8D1;SPCS1;GLT8D1;GLT8D1;GLT8D1;GLT8D1	TSS1500;TSS1500;5'UTR;5'UTR;5'UTR;5'UTR	4673	1.22836e-138	0.446725	1.50763e-138	0.548282	0.00499276	0.009024	0.553275
cg02759869	GLT8D1;SPCS1;GLT8D1;GLT8D1;GLT8D1;GLT8D1	TSS1500;TSS1500;5'UTR;5'UTR;5'UTR;5'UTR	4673	2.82588e-130	0.446725	3.46834e-130	0.548283	0.00499116	0.00902112	0.553275
cg02274315	SLC6A6;SLC6A6;SLC6A6;SLC6A6	TSS1500;TSS1500;TSS1500;TSS1500	6690	5.31489e-125	0.646992	2.87375e-125	0.349824	0.00318338	0.00901789	0.353008
cg13483196			7436	2.29102e-56	0.633943	1.31103e-56	0.362767	0.00329054	0.00898914	0.366057
cg06697407	TSPAN9;TSPAN9	5'UTR;5'UTR	6611	0	0.587921	0	0.408406	0.00367337	0.00891424	0.412079
cg19432791	LZTFL1;LZTFL1	5'UTR;Body	6044	9.80697e-218	0.412063	1.38692e-217	0.582743	0.00519342	0.0088333	0.587937
cg05245284			6980	6.43316e-102	0.435303	8.27206e-102	0.559728	0.00496847	0.00879848	0.564697
cg10711136	PRSS23;PRSS23;PRSS23;PRSS23;PRSS23;PRSS23;PRSS23	5'UTR;Body;Body;5'UTR;Body;Body;Body	6865	0	0.646881	0	0.350018	0.00310146	0.00878303	0.353119
cg09865488	CARD11	Body	9322	2.91439e-29	0.649567	1.55848e-29	0.347355	0.00307784	0.00878295	0.350433
cg10172979			6532	0	0.65573	0	0.341259	0.00301027	0.00874394	0.34427
cg15059804	ZNF362	3'UTR	4640	0	0.645388	0	0.351513	0.00309933	0.00874005	0.354612
cg16712581	HERC3;HERC3	5'UTR;5'UTR	4950	5.74322e-162	0.355617	1.03171e-161	0.638822	0.00556096	0.00862991	0.644383
cg11414254	ZNF346;ZNF346;ZNF346;ZNF346;ZNF346;ZNF346;ZNF346;ZNF346;ZNF346;ZNF346;ZNF346	TSS1500;TSS1500;TSS1500;TSS1500;TSS1500;TSS1500;TSS1500;TSS1500;TSS1500;TSS1500;TSS1500	5364	0	0.423643	0	0.571423	0.00493339	0.00855961	0.576357
cg05331214	SCN7A	TSS1500	6289	4.13812e-106	0.585594	2.90341e-106	0.410864	0.00354189	0.0085469	0.414406
cg02222791			6537	0	0.655607	0	0.34145	0.0029424	0.00854372	0.344393
cg27208133	ZNF385D	TSS1500	8836	9.52792e-255	0.341401	1.82237e-254	0.652978	0.00562052	0.00853406	0.658599
cg03770138	RALGDS	Body	6436	2.18462e-27	0.0770055	2.5963e-26	0.915162	0.00783276	0.00848624	0.922994
cg01154162			5730	7.40089e-15	0.24347	2.28025e-14	0.750137	0.0063926	0.00844989	0.75653
cg16288101			6533	0	0.655787	0	0.341353	0.00285965	0.0083078	0.344213
cg22675726	MYOM1;MYOM1	Body;Body	6972	0	0.585818	0	0.410774	0.00340808	0.00822845	0.414182
cg05542681	FBXL16	Body	8875	0	0.621533	0	0.375379	0.00308787	0.00815889	0.378467
cg09975715	MYH10	3'UTR	5896	1.94083e-263	0.634191	1.11043e-263	0.362845	0.00296367	0.00810168	0.365809
cg19703023			5871	0	0.626066	0	0.370912	0.0030226	0.00808323	0.373934
cg00609473	REM2	TSS1500	6063	2.4196e-108	0.620948	1.46524e-108	0.376026	0.00302637	0.00798405	0.379052
cg24681208	REM2	TSS1500	6063	3.15028e-154	0.620927	1.90791e-154	0.37605	0.00302267	0.00797385	0.379073
cg09279763	GNA12;GNA12;GNA12	Body;Body;Body	8809	0	0.642406	0	0.354748	0.00284596	0.00795864	0.357594
cg19717773	GNA12	Body	8810	0	0.642398	0	0.354756	0.00284592	0.00795836	0.357602
cg18446336	GNA12	Body	8811	0	0.642375	0	0.354779	0.00284582	0.00795755	0.357625
cg06674056	NRXN2;NRXN2	Body;Body	4568	1.09625e-268	0.264373	3.02631e-268	0.729827	0.00579956	0.00788383	0.735627
cg06975048	KCNAB3	3'UTR	5768	2.01674e-132	0.14252	1.20387e-131	0.850747	0.00673312	0.00785221	0.85748
cg01010073	CCM2;CCM2;CCM2;CCM2	Body;Body;Body;Body	5851	0	0.624927	0	0.372134	0.00293874	0.00783512	0.375073
cg18007737			5959	0	0.556864	0	0.439689	0.00344639	0.00777728	0.443136
cg12350688			6381	0	0.525686	0	0.470651	0.00366331	0.00772339	0.474314
cg05205351	NOP56;SNORD110;NOP56;SNORA51	Body;TSS200;Body;TSS1500	6299	0	0.547738	0	0.448807	0.00345492	0.0076392	0.452262
cg08832418	SNORA51;SNORD110;NOP56;NOP56	TSS1500;TSS200;Body;Body	6299	0	0.547738	0	0.448807	0.00345492	0.0076392	0.452262
cg13687887	EBF1;EBF1;EBF1	Body;Body;Body	4987	3.60271e-180	0.408125	5.18501e-180	0.587368	0.00450703	0.00761483	0.591875
cg09519959	KIAA0100	Body	3245	2.34508e-14	0.0290251	7.78545e-13	0.963599	0.00737575	0.00759623	0.970975
cg05866990			6324	6.21638e-121	0.61247	3.90365e-121	0.384605	0.00292508	0.00754801	0.38753
cg02223801	PTPRN2;PTPRN2;PTPRN2	Body;Body;Body	7780	4.13455e-45	0.602824	2.70358e-45	0.394183	0.00299258	0.00753464	0.397176
cg13705457			6324	1.57867e-115	0.61248	9.91343e-116	0.384611	0.00290931	0.00750749	0.38752
cg06831571			6325	6.48343e-168	0.612478	4.07147e-168	0.384621	0.0029016	0.00748757	0.387522
cg22872396	SCN9A	5'UTR	6345	0	0.577504	0	0.419368	0.00312837	0.0074045	0.422496
cg11927233	NPM1;NPM1;NPM1	Body;Body;Body	5354	5.77978e-60	0.463224	6.64805e-60	0.532808	0.00396826	0.00739277	0.536776
cg26882438	PARP14	TSS1500	5702	0	0.557241	0	0.439509	0.00324971	0.00733967	0.442759
cg02101876			5562	3.49122e-80	0.456046	4.13374e-80	0.539972	0.00398248	0.00732135	0.543954
cg08868759	AKT3;AKT3;AKT3	Body;Body;Body	4225	9.81624e-23	0.491052	1.01007e-22	0.505278	0.00367041	0.00721176	0.508948
cg03433699	RNASEK;C17orf49;C17orf49;C17orf49	Body;TSS1500;TSS1500;TSS1500	6275	4.02213e-27	0.21394	1.46731e-26	0.780469	0.0055904	0.00711193	0.78606
cg22548335	SLC28A1;SLC28A1;SLC28A1	Body;Body;Body	4990	0	0.570936	0	0.426031	0.00303242	0.00706752	0.429064
cg00689360	ADH1C	TSS200	6470	0	0.0145109	0	0.97859	0.00689879	0.00700037	0.985489
cg14400149			6248	9.00802e-307	0.15475	4.88581e-306	0.839334	0.00591657	0.00699979	0.84525
cg27209729	NRXN2;NRXN2	Body;Body	4568	7.10255e-258	0.264553	1.96074e-257	0.730324	0.00512293	0.00696574	0.735447
cg03743262			4729	1.35783e-140	0.42392	1.8328e-140	0.572201	0.00387866	0.00673285	0.57608
cg20056213	SLIT3;SLIT3	Body;Body	6375	0	0.547823	0	0.449135	0.00304169	0.00672676	0.452177
cg05908907	SLIT3;SLIT3	Body;Body	6375	0	0.547823	0	0.449135	0.00304164	0.00672665	0.452177
cg05480247	XKR5;XKR5	Body;Body	9668	4.1434e-266	0.53204	3.6202e-266	0.464855	0.00310484	0.00663484	0.46796
cg04498312			5815	3.36463e-19	0.454099	4.01879e-19	0.542382	0.00351852	0.00644535	0.545901
cg10934718	LOC728730	Body	5852	6.55511e-91	0.358768	1.1643e-90	0.637227	0.00400515	0.00624602	0.641232
cg01940273			5955	1.82321e-149	0.556594	1.44375e-149	0.440749	0.00265684	0.0059919	0.443406
cg12769615			6161	8.68083e-32	0.484779	9.17103e-32	0.512151	0.00307017	0.00595894	0.515221
cg02738868	ELMSAN1;ELMSAN1	5'UTR;5'UTR	6097	1.74337e-17	0.527493	1.55234e-17	0.469692	0.00281479	0.00595715	0.472507
cg18258887	LOC101929710	Body	5149	2.56278e-47	0.210815	9.53704e-47	0.784517	0.00466786	0.00591479	0.789185
cg25949550	CNTNAP2	Body	6899	1.70386e-100	0.525289	1.53071e-100	0.471905	0.00280602	0.005911	0.474711
cg16254309	CNTNAP2	Body	6900	3.90707e-42	0.52527	3.5103e-42	0.471925	0.00280591	0.00591054	0.47473
cg01731783	C14orf43;C14orf43	5'UTR;5'UTR	6090	1.4813e-92	0.529663	1.30789e-92	0.467655	0.00268134	0.00570089	0.470337
cg20697044	CACNG4	Body	6104	0	0.44321	0	0.553667	0.00312283	0.00560863	0.55679
cg22963267	CACNG4	TSS1500	6113	0	0.442972	0	0.553907	0.00312115	0.00560323	0.557028
cg16116425	CACNG4	TSS1500	6113	0	0.442923	0	0.553956	0.00312081	0.00560211	0.557077
cg26337070	ATOH8	Body	6038	8.23467e-305	0.543142	6.8884e-305	0.454343	0.0025149	0.00550479	0.456858
cg16029875	PLEKHA6	5'UTR	6313	1.55131e-125	0.342369	2.96354e-125	0.654042	0.00358903	0.00545752	0.657631
cg21322436	CNTNAP2	TSS1500	6898	1.38582e-55	0.525476	1.24473e-55	0.471972	0.00255266	0.0053794	0.474524
cg21604136	CTNNBIP1;CTNNBIP1	3'UTR;3'UTR	5628	7.02974e-11	1.00895e-10	0.409415	0.587616	0.00296889	0.00502703	0.590585
cg11314684	AKT3;AKT3	Body;Body	4935	2.4916e-50	0.492575	2.55384e-50	0.504879	0.00254607	0.00501763	0.507425
cg03178303	ANXA4	Body	5205	3.91006e-214	0.478196	4.24581e-214	0.519256	0.00254854	0.00488409	0.521804
cg03646329	LPAR6;LPAR6;LPAR6;RB1;LPAR6	5'UTR;5'UTR;5'UTR;Body;1stExon	6206	3.42121e-33	0.409192	4.91637e-33	0.588018	0.0027905	0.00472319	0.590808
cg15088912	LPAR6;LPAR6;LPAR6;LPAR6;RB1	1stExon;5'UTR;5'UTR;5'UTR;Body	6204	1.22987e-70	0.409251	1.76712e-70	0.588025	0.00272408	0.00461123	0.590749
cg14244402			5282	5.77792e-64	0.28376	1.45169e-63	0.712938	0.00330126	0.00460915	0.71624
cg25006149	AKT3;AKT3;AKT3	Body;Body;Body	4004	0	0.482608	0	0.515018	0.00237424	0.00458886	0.517392
cg16071219	LPAR6;LPAR6;RB1;LPAR6	Body;Body;Body;1stExon	6210	2.21654e-40	0.409463	3.18211e-40	0.58783	0.00270717	0.00458426	0.590537
cg02920129	ZNF385D	Body	8828	5.79663e-248	0.342366	1.10838e-247	0.654638	0.00299527	0.00455462	0.657634
cg17024919	ZNF385D	Body	8828	1.00281e-106	0.342366	1.91747e-106	0.654638	0.00299527	0.00455462	0.657634
cg08473752	NLK	Body	3630	5.32251e-107	0.0495079	1.0174e-105	0.946339	0.00415362	0.00436997	0.950492
cg26369418	CSF2	TSS200	4925	2.4702e-92	0.345816	4.65257e-92	0.651333	0.00285082	0.00435783	0.654184
cg15619756	XYLT1	Body	6408	1.50804e-24	0.232731	4.95036e-24	0.76397	0.00329886	0.00429948	0.767269
cg25953130	ARID5B	Body	5960	3.96837e-204	0.30209	9.12954e-204	0.694979	0.002931	0.00419968	0.69791
cg08064403	CLDND1;CLDND1;CLDND1;CLDND1;CLDND1;CLDND1	Body;Body;Body;Body;Body;Body	8054	0.0145495	0.0325362	0.293596	0.65655	0.0027681	0.00419842	0.659318
cg00977926	ARL 15.00	Body	6088	8.47525e-80	0.384125	1.35345e-79	0.613421	0.00245423	0.00398495	0.615875
cg04180924			8240	7.27877e-06	0.046874	0.000147425	0.949389	0.00358272	0.00375952	0.952971
cg00184372	LINC01115;LINC01115	Body;Body	7528	0	0.425492	0	0.572358	0.00214953	0.00374151	0.574508
cg11347475	TLN1;CREB3;MIR6853	5'UTR;TSS1500;TSS1500	4986	0	0.229399	0	0.767725	0.0028764	0.00373267	0.770601
cg14371731	ZMIZ1	Body	6442	4.7903e-159	0.339678	9.27765e-159	0.657871	0.00245105	0.0037119	0.660322
cg21900712	EFTUD1;EFTUD1	Body;Body	4224	4.32865e-40	0.242691	1.34591e-39	0.754599	0.00271038	0.00357896	0.757309
cg14356220			5007	0	0.167193	0	0.829845	0.00296133	0.00355584	0.832807
cg02162897	CYP1B1	Body	7537	0	0.249806	0	0.747531	0.00266245	0.00354902	0.750194
cg19456938	TIGIT	TSS200	4584	1.68296e-87	0.280941	4.29254e-87	0.716561	0.00249789	0.00347383	0.719059
cg03540917	SPINK2;SPINK2;SPINK2;SPINK2;SPINK2;SPINK2;SPINK2;SPINK2;SPINK2	Body;Body;Body;Body;Body;Body;Body;Body;Body	6781	0	0.293214	0	0.704368	0.00241722	0.00342001	0.706786
cg05241923	RALGDS	Body	6444	1.86336e-69	0.0773797	2.21455e-68	0.919636	0.00298417	0.00323445	0.92262
cg12516875			7273	3.41836e-57	0.263224	9.53761e-57	0.734422	0.00235465	0.00319588	0.736776
cg27444020	GAB2	Body	6490	0.00105363	0.0505155	0.0193176	0.92617	0.00294331	0.00316787	0.929113
cg19151852	ASPSCR1;ASPSCR1;ASPSCR1	Body;Body;Body	6470	1.82327e-100	0.34775	3.40928e-100	0.650245	0.00200538	0.00307456	0.65225
cg19701538	XYLT1	Body	6414	0	0.23676	0	0.760936	0.00230398	0.00301868	0.76324
cg07330742	ZMIZ1	5'UTR	6634	1.85664e-58	0.360834	3.27887e-58	0.637238	0.00192808	0.00301655	0.639166
cg16936060	HOPX;HOPX;HOPX;HOPX;HOPX	5'UTR;Body;Body;TSS1500;TSS1500	6564	1.28795e-173	0.294583	3.07488e-173	0.70329	0.00212684	0.00301502	0.705417
cg09701700	MIR146B	TSS1500	4140	0	0.348677	0	0.649595	0.00172891	0.00265445	0.651323
cg13785019			5508	0	0.121468	0	0.876249	0.0022826	0.0025982	0.878532
cg20543544	ZMIZ1	Body	6439	1.75404e-144	0.340002	3.39691e-144	0.658454	0.00154417	0.00233965	0.659998
cg02732789	XYLT1	Body	6390	3.14003e-76	0.241542	9.83774e-76	0.756752	0.00170573	0.00224894	0.758458
cg01901332	ARRB1;ARRB1	Body;Body	4969	1.26835e-16	0.316906	2.72788e-16	0.681578	0.00151576	0.00221896	0.683094
cg06264984	CYP1B1	Body	7538	0	0.250052	0	0.748287	0.0016615	0.00221549	0.749948
cg00565882	CYP1B1	Body	7537	0	0.250057	0	0.748282	0.00166148	0.00221547	0.749943
cg05668853	RAB34;RAB34;RAB34;RAB34;RAB34;RAB34;RAB34	Body;Body;Body;Body;Body;Body;Body	3389	0	0.028671	0	0.969213	0.00211608	0.00217854	0.971329
cg00385142	CLDND1;CLDND1;CLDND1;CLDND1;CLDND1;CLDND1	Body;Body;Body;Body;Body;Body	8032	7.25845e-07	0.0471291	1.46456e-05	0.950936	0.00191978	0.00201477	0.952856
cg20408276	CYP1B1	Body	7537	0	0.250109	0	0.748437	0.0014547	0.00193988	0.749891
cg03028088	ARID5B;ARID5B	Body;Body	5758	0	0.123583	0	0.874748	0.00166939	0.00190479	0.876417
cg10336220	NDRG2;NDRG2;NDRG2;NDRG2;NDRG2;NDRG2;NDRG2;NDRG2;NDRG2;NDRG2;NDRG2;NDRG2;NDRG2;MIR6717;NDRG2	5'UTR;5'UTR;5'UTR;5'UTR;5'UTR;5'UTR;5'UTR;5'UTR;5'UTR;5'UTR;5'UTR;5'UTR;5'UTR;TSS200;Body	6720	0	0.0788356	0	0.919434	0.00173027	0.00187835	0.921164
cg07425963	MLPH;MLPH;MLPH;MLPH;MLPH	Body;Body;Body;Body;Body	7481	0	0.0334092	0	0.964916	0.00167465	0.00173253	0.966591
cg05723839	ACER3;ACER3;ACER3;ACER3	5'UTR;5'UTR;Body;Body	5232	1.07872e-155	0.143358	6.43647e-155	0.855386	0.00125597	0.00146616	0.856642
cg11422009			5821	5.19704e-45	0.0609029	8.00226e-44	0.937765	0.00133224	0.00141864	0.939097
cg14731091	TBC1D1;TBC1D1;TBC1D1;TBC1D1	5'UTR;5'UTR;Body;Body	6260	2.90845e-81	0.123064	2.06964e-80	0.875719	0.00121637	0.00138707	0.876936
cg14074174	SNAPC2;SNAPC2	Body;Body	7248	4.25305e-24	0.166674	2.12361e-23	0.83223	0.001096	0.00131521	0.833326
cg00303773	TOM1L2;TOM1L2;TOM1L2;TOM1L2;TOM1L2;TOM1L2	Body;Body;Body;Body;Body;Body	5342	1.1173e-86	0.0575462	1.82746e-85	0.941228	0.00122539	0.00130021	0.942454
cg25323554	C17orf63;C17orf63	5'UTR;5'UTR	3493	1.32084e-192	0.0199342	6.48553e-191	0.978799	0.00126656	0.00129232	0.980066
cg08924449	NUDT4;NUDT4;NUDT4P2;NUDT4P1;LOC643339	TSS1500;TSS1500;TSS1500;TSS1500;Body	5695	0	0.00804872	0	0.990733	0.00121808	0.00122797	0.991951
cg18506400	SUSD4;SUSD4	Body;Body	6079	3.79677e-29	0.0958003	3.57963e-28	0.903215	0.000984985	0.00108934	0.9042
cg19664938	UBE2QL1	3'UTR	6927	2.75594e-26	0.0638109	4.0398e-25	0.935371	0.000817872	0.000873618	0.936189
cg22573230	DNAH2	Body	5713	5.54272e-36	0.145987	3.23986e-35	0.853332	0.000680922	0.00079732	0.854013
cg11713549	CACNA2D2;CACNA2D2;CACNA2D2;CACNA2D2	Body;Body;Body;Body	3770	0	0.0194319	0	0.979878	0.000689873	0.000703544	0.980568
cg18110140			4157	0	0.0468724	0	0.952467	0.00066074	0.000693233	0.953128
cg15250002	NDRG2;NDRG2;NDRG2;NDRG2;NDRG2;NDRG2;NDRG2;NDRG2;NDRG2;NDRG2;NDRG2;NDRG2;NDRG2;NDRG2	TSS1500;TSS1500;TSS1500;TSS1500;TSS1500;TSS1500;TSS1500;TSS200;TSS200;TSS200;TSS200;TSS200;TSS1500;Body	6699	0	0.0789404	0	0.920539	0.000520247	0.000564836	0.92106
cg03252361	NDRG2;NDRG2;NDRG2;NDRG2;NDRG2;NDRG2;NDRG2;NDRG2;NDRG2;NDRG2;NDRG2;NDRG2;NDRG2;NDRG2;NDRG2;NDRG2;NDRG2;NDRG2;NDRG2	5'UTR;5'UTR;5'UTR;5'UTR;5'UTR;TSS1500;TSS1500;TSS1500;TSS1500;TSS1500;TSS1500;TSS1500;TSS200;1stExon;1stExon;1stExon;1stExon;1stExon;Body	6704	4.30668e-253	0.0789378	5.02229e-252	0.920542	0.00052023	0.000564815	0.921062
cg19120513	BIRC3;BIRC3	5'UTR;5'UTR	5744	1.81118e-10	2.75781e-09	0.0615948	0.937877	0.000528518	0.000563209	0.938405
cg26275598			5610	0	0.0623686	0	0.937127	0.000504098	0.00053763	0.937631
cg12144393	DSCAML1	Body	6336	9.01686e-07	0.000125258	0.00714249	0.992198	0.000533614	0.000537521	0.992731
cg01089538	ST6GAL1;ST6GAL1;ST6GAL1	5'UTR;5'UTR;5'UTR	6763	5.89484e-110	0.0507369	1.10238e-108	0.948813	0.000449862	0.000473906	0.949263
cg14539658	NDRG2;NDRG2;NDRG2;NDRG2	TSS1500;TSS1500;TSS1500;TSS1500	6686	0	0.0789553	0	0.920648	0.000396432	0.000430415	0.921045
cg04490079	OR5K2	TSS1500	7924	1.08498e-204	0.0474548	2.17697e-203	0.952159	0.000385837	0.000405059	0.952545
cg18754985	CLDND1;CLDND1;CLDND1;CLDND1;CLDND1;CLDND1	Body;Body;Body;Body;Body;Body	8045	8.39999e-14	0.0472002	1.69497e-12	0.952414	0.000385538	0.000404637	0.9528
cg05583717	SSH2;SSH2;SSH2;SSH2	Body;Body;Body;Body	3812	1.83537e-80	0.00469545	3.88917e-78	0.994973	0.000331513	0.000333077	0.995305
cg03252902			8242	6.16927e-12	0.0470354	1.24963e-10	0.952735	0.000229951	0.0002413	0.952965
cg10816539	ARHGEF3;ARHGEF3;ARHGEF3	Body;Body;Body	5722	0	0.033054	0	0.966735	0.000210758	0.000217963	0.966946
cg00310412	SEMA7A;SEMA7A;SEMA7A	Body;Body;5'UTR	4593	0	2.12847e-06	0	0.999781	0.000216598	0.000216599	0.999998
cg04389058	ARHGEF3	Body	5532	4.39523e-185	0.0332957	1.27587e-183	0.966521	0.000182846	0.000189143	0.966704
cg16585333	TLR5	5'UTR	5690	3.03673e-97	0.0269372	1.09677e-95	0.972882	0.00018072	0.000185723	0.973063
cg02179548	CRADD	Body	6095	8.14217e-35	0.00803482	1.00504e-32	0.991793	0.000172431	0.000173828	0.991965
cg02954149	CHST4;CHST4	5'UTR;5'UTR	5045	0	0.00172299	0	0.998105	0.0001722	0.000172497	0.998277
cg00148223			6540	4.73244e-192	0.00698823	6.72397e-190	0.992905	0.000106603	0.000107353	0.993012
cg03999941			6541	5.62972e-65	0.00698822	7.99886e-63	0.992905	0.000106603	0.000107353	0.993012
cg20385913			4664	9.90445e-29	0.00484749	2.03312e-26	0.995059	9.37339e-05	9.41905e-05	0.995153
cg11925877	ZAK;ZAK	Body;Body	6142	1.48671e-74	0.00252676	5.8685e-72	0.99739	8.35559e-05	8.37676e-05	0.997473
cg13119578			4607	9.00739e-28	0.0112317	7.92897e-26	0.988699	6.88864e-05	6.96689e-05	0.988768
cg05673882	POLK	Body	6284	6.09306e-19	0.00266856	2.27703e-16	0.997265	6.64642e-05	6.6642e-05	0.997331
cg10358466	MECOM;MECOM	5'UTR;Body	5625	2.46023e-57	0.00978588	2.48931e-55	0.990156	5.8451e-05	5.90286e-05	0.990214
cg20619808	SEZ6;SEZ6	Body;Body	3864	0	0.0040921	0	0.995858	4.97706e-05	4.99751e-05	0.995908
cg11666632	UBE2D3;UBE2D3	Body;5'UTR	5550	1.30746e-64	0.00134507	9.7069e-62	0.998617	3.77973e-05	3.78482e-05	0.998655
cg14793287	C12orf68;C12orf68	3'UTR;1stExon	6106	0	0.00524159	0	0.994723	3.49997e-05	3.51842e-05	0.994758
cg20480274	SEZ6;SEZ6	Body;Body	3864	0	0.00409217	0	0.995874	3.33335e-05	3.34705e-05	0.995908
cg00860225	SEZ6;SEZ6	Body;Body	3864	0	0.00409217	0	0.995875	3.30191e-05	3.31548e-05	0.995908
cg16968985	SEZ6;SEZ6	Body;Body	3864	0	0.00409217	0	0.995875	3.29825e-05	3.3118e-05	0.995908
cg24247537	PTDSS2	Body	5687	6.15984e-10	0.0032472	1.89075e-07	0.996721	3.17602e-05	3.18636e-05	0.996753
cg22761205	PTDSS2	Body	5687	6.86263e-14	0.0032472	2.10647e-11	0.996722	3.12578e-05	3.13596e-05	0.996753
cg10552523	IFITM1	TSS1500	4913	1.01141e-275	0.00324766	3.10407e-273	0.996722	3.00722e-05	3.01702e-05	0.996752
cg11694510	IFITM1	TSS1500	4913	2.89472e-220	0.00324766	8.88404e-218	0.996722	3.00722e-05	3.01702e-05	0.996752
cg01971407	IFITM1	TSS1500	4916	0	0.00324766	0	0.996722	3.00722e-05	3.01702e-05	0.996752
cg23570810	IFITM1	Body	4923	0	0.00324766	0	0.996722	3.00721e-05	3.01701e-05	0.996752
cg03038262	IFITM1	3'UTR	4924	2.54521e-269	0.00324766	7.81139e-267	0.996722	3.00721e-05	3.01701e-05	0.996752
cg20842915	RALA	5'UTR	5119	2.4873e-53	0.0065627	3.76508e-51	0.993408	2.9101e-05	2.92933e-05	0.993437
cg24420089	PTDSS2	Body	5687	1.37682e-21	0.00324721	4.22612e-19	0.996725	2.80248e-05	2.81161e-05	0.996753
cg21756476	RORA	Body	5611	3.17913e-152	0.00505568	6.25626e-150	0.994917	2.74586e-05	2.75981e-05	0.994944
cg06179558			6373	2.77481e-219	0.00185007	1.49703e-216	0.998124	2.60983e-05	2.61466e-05	0.99815
cg26671366	EDAR;EDAR	1stExon;5'UTR	6322	0	0.00264704	0	0.997328	2.45368e-05	2.46019e-05	0.997353
cg21304569	TTLL5	Body	5451	2.20143e-22	0.00109561	2.00708e-19	0.998887	1.70975e-05	1.71162e-05	0.998904
cg08203231	ITGA2;ITGA2;ITGA2;ITGA2;ITGA2;ITGA2	Body;Body;Body;Body;Body;Body	5983	6.02935e-152	0.000155712	3.87146e-148	0.999829	1.52294e-05	1.52318e-05	0.999844
cg25421530	SORBS1;SORBS1;SORBS1;SORBS1;SORBS1;SORBS1;SORBS1	5'UTR;TSS200;TSS200;TSS200;5'UTR;TSS200;TSS200	5875	3.78726e-68	0.0005634	6.71828e-65	0.999424	1.22833e-05	1.22903e-05	0.999437
cg25325512	PIM1	3'UTR	6973	1.00423e-30	9.15173e-05	1.09721e-26	0.9999	8.48563e-06	8.4864e-06	0.999908
cg08326749	PKD1L2;PKD1L2;PKD1L2	Body;Body;Body	9165	8.76661e-197	0.00123483	7.09061e-194	0.998757	8.34079e-06	8.3511e-06	0.998765
cg22006825	HNRNPUL1;HNRNPUL1	Body;5'UTR	5363	4.5507e-121	0.000986613	4.60786e-118	0.999006	7.38573e-06	7.39303e-06	0.999013
cg00377497	TRIM35	Body	6907	0	0.00136348	0	0.998631	5.93556e-06	5.94366e-06	0.998637
cg03322922	SAMD10	Body	5092	0	0.000634979	0	0.999359	5.58652e-06	5.59007e-06	0.999365
cg03227037			7186	3.17492e-124	0.000635055	4.99624e-121	0.99936	5.43511e-06	5.43856e-06	0.999365
cg19764841	LIME1;LIME1;LIME1	5'UTR;5'UTR;5'UTR	6822	0	0.000634792	0	0.99936	5.27607e-06	5.27942e-06	0.999365
cg18642234	GPX1;GPX1;GPX1	3'UTR;3'UTR;1stExon	3396	0	0.00115364	0	0.998841	5.16902e-06	5.17499e-06	0.998846
cg08262002	LDB2;LDB2	Body;Body	6038	1.26227e-62	1.20683e-05	1.04592e-57	0.999983	4.84312e-06	4.84318e-06	0.999988
cg21152829	ETV7;ETV7;ETV7;ETV7;ETV7;ETV7;ETV7;ETV7	5'UTR;5'UTR;Body;Body;Body;Body;Body;5'UTR	6025	0	9.09082e-05	0	0.999904	4.61057e-06	4.61099e-06	0.999909
cg19965693	IFIH1	TSS1500	4650	2.63535e-13	5.40253e-05	4.8777e-09	0.999942	4.10012e-06	4.10035e-06	0.999946
cg16452231	RANBP1;TRMT2A;TRMT2A;TRMT2A;RANBP1;RANBP1;RANBP1	Body;TSS1500;TSS1500;TSS1500;Body;Body;5'UTR	6294	1.20236e-66	0.000329967	3.64267e-63	0.999667	3.49015e-06	3.49131e-06	0.99967
cg21614073	AP1B1;AP1B1;AP1B1	5'UTR;5'UTR;5'UTR	5486	0	5.22813e-06	0	0.999992	3.18895e-06	3.18897e-06	0.999995
cg26902742	SAE1;SAE1;SAE1;SAE1	Body;Body;Body;Body	5086	8.00227e-69	6.35694e-05	1.25874e-64	0.999935	1.38483e-06	1.38492e-06	0.999936
cg19799178	PIM1;PIM1	TSS1500;TSS1500	6984	6.61982e-43	9.12182e-05	7.25645e-39	0.999907	1.35872e-06	1.35885e-06	0.999909
cg01787382	MECOM	Body	5612	2.83877e-39	0.000124948	2.27168e-35	0.999874	1.14654e-06	1.14668e-06	0.999875
cg15114651	SLC1A5;SLC1A5;SLC1A5	TSS1500;Body;5'UTR	5568	1.54269e-189	1.09461e-05	1.40933e-184	0.999988	1.08715e-06	1.08716e-06	0.999989
cg16928454	KIT;KIT	TSS1500;TSS1500	5814	1.67141e-182	2.81301e-05	5.94156e-178	0.999971	7.449e-07	7.44921e-07	0.999972
cg02180507	C6orf89;C6orf89;C6orf89;C6orf89	Body;Body;Body;Body	6820	0	9.09084e-05	0	0.999909	5.58136e-07	5.58186e-07	0.999909
cg27312979	SORBS1;SORBS1;SORBS1;SORBS1;SORBS1;SORBS1;SORBS1	Body;Body;Body;Body;Body;Body;Body	6121	5.00182e-169	5.12133e-05	9.76615e-165	0.999948	4.16507e-07	4.16528e-07	0.999949
cg12068280	HIF3A;HIF3A	5'UTR;Body	6458	2.18938e-22	1.09461e-05	2.00011e-17	0.999989	4.11398e-07	4.11402e-07	0.999989
cg04689048	PNMAL2	TSS200	6078	5.2996e-40	1.09461e-05	4.84147e-35	0.999989	2.99416e-07	2.99419e-07	0.999989
cg01819568	KIT;KIT	Body;Body	5848	2.48881e-159	2.81301e-05	8.84726e-155	0.999972	2.83147e-07	2.83155e-07	0.999972
cg06053307	TRAF3IP2-AS1;TRAF3IP2-AS1;TRAF3IP2-AS1	Body;Body;Body	4566	6.74343e-195	1.36316e-05	4.94684e-190	0.999986	2.26112e-07	2.26115e-07	0.999986
cg20832643	TRAF3IP2-AS1;TRAF3IP2-AS1;TRAF3IP2-AS1	Body;Body;Body	4566	2.18578e-148	1.36316e-05	1.60345e-143	0.999986	2.26112e-07	2.26115e-07	0.999986
cg26635759	KIT;KIT	TSS1500;TSS1500	5815	3.1332e-250	2.81301e-05	1.11379e-245	0.999972	2.12334e-07	2.1234e-07	0.999972
cg21734651	AP3M1;AP3M1	5'UTR;5'UTR	4050	2.46836e-190	1.06871e-06	2.30966e-184	0.999999	2.0722e-07	2.0722e-07	0.999999
cg07274898			5602	0	3.59353e-05	0	0.999964	2.03529e-07	2.03536e-07	0.999964
cg07499673			8514	1.15334e-141	1.28385e-05	8.98333e-137	0.999987	1.8794e-07	1.87943e-07	0.999987
cg03359362	SLC1A5;SLC1A5;SLC1A5	TSS1500;Body;5'UTR	5567	1.58816e-77	1.09461e-05	1.45087e-72	0.999989	1.83186e-07	1.83188e-07	0.999989
cg07626482	SLC1A5;SLC1A5;SLC1A5	TSS1500;Body;5'UTR	5568	1.28238e-294	1.09461e-05	1.17152e-289	0.999989	1.83186e-07	1.83188e-07	0.999989
cg13943760	USP54	Body	4237	5.56748e-238	1.06871e-06	5.20955e-232	0.999999	1.50729e-07	1.50729e-07	0.999999
cg05812200			6125	1.78467e-193	1.20684e-05	1.47878e-188	0.999988	1.10638e-07	1.10639e-07	0.999988
cg23716779	PNMAL2;PNMAL2;PPP5D1	1stExon;5'UTR;Body	6081	0	1.09461e-05	0	0.999989	1.05358e-07	1.05359e-07	0.999989
cg25806524	PNMAL2;PNMAL2;PPP5D1	1stExon;5'UTR;Body	6082	0	1.09461e-05	0	0.999989	1.05175e-07	1.05176e-07	0.999989
cg16617301	PNMAL2;PNMAL2	1stExon;5'UTR	6078	1.06367e-276	1.09461e-05	9.71719e-272	0.999989	1.04748e-07	1.04749e-07	0.999989
cg13078421	GNG7	5'UTR	8019	0	1.99779e-06	0	0.999998	9.55472e-08	9.55474e-08	0.999998
cg24718465	PNMAL2;PNMAL2	1stExon;5'UTR	6078	0	1.09461e-05	0	0.999989	9.46888e-08	9.46898e-08	0.999989
cg04255201	PNMAL2	TSS200	6078	1.22344e-129	1.09461e-05	1.11768e-124	0.999989	9.46866e-08	9.46877e-08	0.999989
cg03969996	PNMAL2;PNMAL2	1stExon;5'UTR	6078	0	1.09461e-05	0	0.999989	9.46764e-08	9.46774e-08	0.999989
cg11410682	PNMAL2	TSS200	6078	0	1.09461e-05	0	0.999989	9.46748e-08	9.46759e-08	0.999989
cg18709349	PNMAL2	TSS200	6078	0	1.09461e-05	0	0.999989	9.4673e-08	9.4674e-08	0.999989
cg15404535	ARHGAP35	Body	5219	8.23519e-86	1.09461e-05	7.52329e-81	0.999989	8.28612e-08	8.28622e-08	0.999989
cg15011409	ICAM5	Body	6174	0	1.35738e-05	0	0.999986	6.49816e-08	6.49825e-08	0.999986
cg03650189	ICAM5	Body	6174	0	1.35738e-05	0	0.999986	6.49816e-08	6.49825e-08	0.999986
cg08845333	ICAM5	Body	6177	0	1.36908e-05	0	0.999986	6.49062e-08	6.49071e-08	0.999986
cg01406381	SLC1A5;SLC1A5;SLC1A5	TSS200;Body;5'UTR	5567	5.98909e-47	1.09461e-05	5.47136e-42	0.999989	6.09534e-08	6.0954e-08	0.999989
cg07978331	ZNRF1	Body	7226	8.85554e-204	5.87717e-06	1.50676e-198	0.999994	5.20011e-08	5.20014e-08	0.999994
cg17232357	SMAD6;SMAD6;SMAD6	Body;Body;Body	6333	0	6.59309e-06	0	0.999993	4.03637e-08	4.0364e-08	0.999993
cg18335991	SEMA7A;SEMA7A;SEMA7A	Body;Body;5'UTR	4593	2.10113e-39	2.12893e-06	9.86937e-34	0.999998	2.14848e-08	2.14849e-08	0.999998
cg21199085	MYO1E	Body	5891	0	1.60263e-06	0	0.999998	1.69722e-08	1.69723e-08	0.999998
cg19139704	TGFBR3;TGFBR3;TGFBR3;TGFBR3	Body;Body;Body;Body	5584	0	2.00147e-06	0	0.999998	1.69192e-08	1.69192e-08	0.999998
cg15261712	CDK6;CDK6	3'UTR;3'UTR	4020	0	3.04375e-07	0	1	1.64256e-08	1.64256e-08	1
cg07413467	CDK6;CDK6	3'UTR;3'UTR	4019	0	3.04375e-07	0	1	1.12694e-08	1.12694e-08	1
cg06688763	CDK6;CDK6	3'UTR;3'UTR	4019	0	3.04375e-07	0	1	1.12478e-08	1.12478e-08	1
cg20346774	MYO1E	Body	5845	1.24807e-99	1.60257e-06	7.78793e-94	0.999998	1.12015e-08	1.12016e-08	0.999998
cg17738628			6020	7.70772e-25	3.03229e-07	2.54188e-18	1	4.96242e-09	4.96242e-09	1
cg00035937	KRIT1;KRIT1;KRIT1;KRIT1;ANKIB1;KRIT1	5'UTR;5'UTR;5'UTR;5'UTR;TSS1500;5'UTR	3633	3.26974e-94	3.04375e-07	1.07425e-87	1	2.68071e-09	2.68071e-09	1
cg22052143			5648	0	3.03254e-07	0	1	2.51866e-09	2.51866e-09	1
cg26964651			5730	8.77446e-34	3.03254e-07	2.89344e-27	1	2.10071e-09	2.10071e-09	1
cg02252655	LHFPL2	5'UTR	5664	0	3.03254e-07	0	1	1.92995e-09	1.92995e-09	1
cg26864028	EPOR;EPOR	1stExon;5'UTR	6256	1.38489e-36	1.96389e-29	7.05178e-08	1	6.36611e-10	6.36611e-10	1
cg00414136	SUGCT;SUGCT;SUGCT;SUGCT	Body;Body;Body;Body	4947	9.79015e-71	1.18779e-18	8.24232e-53	1	5.36904e-10	5.36904e-10	1
cg15393221	PRX;PRX	TSS1500;TSS1500	5687	0	1.78426e-09	0	1	1.15175e-10	1.15175e-10	1
cg07048504			6324	0	3.34816e-09	0	1	1.15101e-10	1.15101e-10	1
cg27241143	DNM3;DNM3;DNM3	Body;Body;Body	5577	0	9.45242e-09	0	1	5.79316e-11	5.79316e-11	1
cg14128479			5662	2.19691e-23	7.50242e-12	2.92827e-12	1	4.11131e-12	4.11131e-12	1
cg17342080			6375	5.38788e-194	1.71701e-10	3.13794e-184	1	2.41857e-12	2.41857e-12	1
cg12547807			6373	4.51505e-87	1.71701e-10	2.6296e-77	1	9.93828e-13	9.93828e-13	1
cg26703507	SLC20A1	Body	4855	0	7.05347e-11	0	1	8.88348e-13	8.88348e-13	1
cg11519583			5944	2.82131e-88	2.69192e-11	1.04806e-77	1	7.30136e-13	7.30136e-13	1
cg15014458	LYPD3;LYPD3	1stExon;5'UTR	6655	5.51272e-240	2.69192e-11	2.04787e-229	1	4.29512e-13	4.29512e-13	1
cg27471246	ERG;ERG;ERG;ERG	Body;Body;Body;Body	5850	0	3.61124e-12	0	1	2.97685e-13	2.97685e-13	1
cg09511513	ATP6V1B2	Body	7685	5.78104e-40	2.50247e-11	2.31014e-29	1	2.93672e-13	2.93672e-13	1
cg23110422	ETS2	Body	6281	0	3.61124e-12	0	1	3.07293e-14	3.07293e-14	1
cg04284610	ETS2;ETS2	5'UTR;Body	6275	0	3.61124e-12	0	1	2.98943e-14	2.98943e-14	1
cg19240869	LINC00114;LINC00114	Body;Body	6258	3.71747e-116	3.61124e-12	1.02941e-104	1	2.64488e-14	2.64488e-14	1
cg06595162	NCRNA00114;NCRNA00114	Body;TSS200	6258	0	3.61124e-12	0	1	2.63302e-14	2.63302e-14	1
cg02582922			6243	0	3.61124e-12	0	1	2.32714e-14	2.32714e-14	1
cg24324354	GEFT;GEFT	Body;TSS1500	4574	2.73417e-230	8.90738e-21	3.06956e-210	1	4.50119e-23	4.50119e-23	1
cg16983588	PRDM10;PRDM10;PRDM10;PRDM10	Body;Body;Body;Body	6617	0	6.66649e-28	0	1	3.46613e-30	3.46613e-30	1
cg07924081	PPP1R13L;PPP1R13L	Body;Body	5983	0	1.0135e-31	0	1	4.01494e-33	4.01494e-33	1
cg15733165	CDH22	Body	5345	1.9313e-76	7.45257e-42	2.59146e-35	1	3.62085e-33	3.62085e-33	1
cg26470501	BCL3	Body	6512	0	1.0135e-31	0	1	2.35509e-33	2.35509e-33	1
cg21040864			6808	2.11201e-262	5.70244e-104	3.7037e-159	1	6.70937e-106	6.70937e-106	1

### Sheet: Table S10
CpG	Gene	Tissue	Source	nsnps	PP.H0.abf	PP.H1.abf	PP.H2.abf	PP.H3.abf	PP.H4.abf	H4_H3_ratio	H4_H3_sum
cg27453606	RARA-AS1	Whole_Blood	GTEx	1106	0	1.19074e-22	0	2.38171e-10	1	1	1
cg02980249	AGER	Blood	eQTLGen	338	4.18718e-115	2.17131e-21	1.92842e-97	4.40752e-09	1	1	1
cg24771152	AGER	Blood	eQTLGen	338	4.75333e-88	2.17217e-21	2.1883e-70	4.40773e-09	1	1	1
cg04368724	AGER	Blood	eQTLGen	338	8.63802e-76	2.17217e-21	3.97669e-58	4.40777e-09	1	1	1
cg11742305	MLLT4	Blood	eQTLGen	4124	0	4.85779e-298	2.76263e-131	4.52315e-09	1	1	1
cg00202479	AGER	Blood	eQTLGen	338	1.5717e-41	2.17217e-21	7.23565e-24	5.71616e-09	1	1	1
cg27453606	RARA	Whole_Blood	GTEx	1106	0	1.46756e-10	0	4.25445e-08	1	1	1
cg00661399	XXbac-BPG248L24.11	Blood	eQTLGen	81	1.39471e-32	9.87067e-19	1.41426e-17	9.00447e-07	0.999999	0.999999	1
cg00661399	TNXA	Blood	eQTLGen	96	6.10091e-22	4.31814e-08	1.41426e-17	9.94375e-07	0.999999	0.999999	1
cg13782301	HLA-DRA	Blood	eQTLGen	275	1.01228e-153	4.90241e-19	2.06704e-138	1.05637e-06	0.999999	0.999999	1
cg02980249	PPT2	Blood	eQTLGen	336	3.73732e-107	1.93803e-13	1.93171e-97	1.70867e-06	0.999998	0.999998	1
cg24771152	PPT2	Blood	eQTLGen	336	4.24307e-80	1.93899e-13	2.19202e-70	1.70871e-06	0.999998	0.999998	1
cg04368724	PPT2	Blood	eQTLGen	336	7.71074e-68	1.93899e-13	3.98346e-58	1.70871e-06	0.999998	0.999998	1
cg00202479	PPT2	Blood	eQTLGen	336	1.40298e-33	1.93899e-13	7.24797e-24	1.71002e-06	0.999998	0.999998	1
cg13782301	HCP5	Blood	eQTLGen	178	9.98673e-90	7.62974e-10	1.31799e-83	6.93772e-06	0.999993	0.999993	1
cg00661399	HLA-DRB1	Blood	eQTLGen	201	2.07272e-145	1.74504e-117	1.23229e-31	3.75136e-05	0.999962	0.999962	1
cg00661399	HLA-DQA2	Blood	eQTLGen	187	3.0548e-245	2.57185e-217	1.23229e-31	3.75136e-05	0.999962	0.999962	1
cg00661399	HLA-S	Blood	eQTLGen	108	1.71168e-19	1.21139e-05	1.58716e-17	0.000123402	0.999864	0.999877	0.999988
cg19379178	PPIEL	Artery_Aorta	GTEx	1574	0	5.4382e-12	0	0.000198202	0.999802	0.999802	1
cg02980249	RNF5	Blood	eQTLGen	330	1.26779e-102	6.57426e-09	2.37102e-97	0.000229748	0.99977	0.99977	1
cg24771152	RNF5	Blood	eQTLGen	330	1.43919e-75	6.5768e-09	2.69063e-70	0.000229788	0.99977	0.99977	1
cg04368724	RNF5	Blood	eQTLGen	330	2.61538e-63	6.5768e-09	4.88955e-58	0.000229788	0.99977	0.99977	1
cg00202479	RNF5	Blood	eQTLGen	330	4.75872e-29	6.57681e-09	8.89661e-24	0.000229789	0.99977	0.99977	1
cg19379178	PPIEL	Whole_Blood	GTEx	1574	0	3.20764e-05	0	0.000421457	0.999546	0.999579	0.999968
cg08899667	ATP6V1G2	Blood	eQTLGen	338	3.76588e-86	4.25803e-57	1.41214e-32	0.000597286	0.999403	0.999403	1
cg08899667	DDAH2	Blood	eQTLGen	338	5.65334e-89	6.39216e-60	1.41214e-32	0.000597286	0.999403	0.999403	1
cg08899667	LTA	Blood	eQTLGen	338	5.06936e-43	5.73186e-14	1.42207e-32	0.000608522	0.999391	0.999391	1
cg07803149	CCR3	Blood	eQTLGen	1068	1.0133e-51	8.29598e-45	2.3349e-10	0.00091252	0.999087	0.999087	1
cg08899667	LY6G6C	Blood	eQTLGen	336	1.29715e-32	0.00146667	1.92001e-32	0.00117357	0.99736	0.998825	0.998533
cg24771152	EGFL8	Blood	eQTLGen	338	1.69456e-72	7.74378e-06	4.80567e-70	0.00119729	0.998795	0.998803	0.999992
cg04368724	EGFL8	Blood	eQTLGen	338	3.07945e-60	7.74378e-06	8.73313e-58	0.00119729	0.998795	0.998803	0.999992
cg00202479	EGFL8	Blood	eQTLGen	338	5.6031e-26	7.74379e-06	1.589e-23	0.0011973	0.998795	0.998803	0.999992
cg02980249	EGFL8	Blood	eQTLGen	338	1.49323e-99	7.74332e-06	4.23498e-97	0.0011973	0.998795	0.998803	0.999992
cg10974463	NFATC4	Blood	eQTLGen	3501	1.6563e-222	2.2667e-16	1.61214e-209	0.00120748	0.998793	0.998793	1
cg17511968	WNT6	Artery_Aorta	GTEx	1370	4.84928e-202	0.00312547	3.51936e-202	0.0012727	0.995602	0.998723	0.996875
cg13782301	DDR1	Blood	eQTLGen	23	1.34869e-87	1.03038e-07	3.09752e-83	0.00136784	0.998632	0.998632	1
cg08899667	TNF	Blood	eQTLGen	338	1.28263e-72	1.45025e-43	2.3577e-32	0.00166749	0.998333	0.998333	1
cg00661399	DDR1	Blood	eQTLGen	30	1.23719e-10	1.20662e-07	2.84146e-06	0.00177302	0.998224	0.998227	0.999997
cg08899667	C4B	Blood	eQTLGen	329	2.24759e-281	2.54132e-252	3.09692e-32	0.00250416	0.997496	0.997496	1
cg08899667	C4A	Blood	eQTLGen	334	1.6858e-137	1.90612e-108	3.09692e-32	0.00250416	0.997496	0.997496	1
cg08899667	CYP21A1P	Blood	eQTLGen	320	5.55774e-126	6.28407e-97	3.09692e-32	0.00250416	0.997496	0.997496	1
cg08899667	CYP21A2	Blood	eQTLGen	301	2.8938e-92	3.27198e-63	3.09692e-32	0.00250416	0.997496	0.997496	1
cg08899667	PBX2	Blood	eQTLGen	336	1.01072e-45	1.14281e-16	3.13453e-32	0.00254672	0.997453	0.997453	1
cg08899667	ATF6B	Blood	eQTLGen	336	4.1408e-55	4.68195e-26	3.14667e-32	0.00256046	0.99744	0.99744	1
cg19379178	BMP8A	Whole_Blood	GTEx	1574	0	2.84309e-05	0	0.00257376	0.997398	0.997426	0.999972
cg08899667	TNXA	Blood	eQTLGen	240	4.40254e-73	4.97789e-44	3.2096e-32	0.00263168	0.997368	0.997368	1
cg14036830	EXOSC5	Artery_Aorta	GTEx	871	3.2973e-30	0.0275898	4.26443e-31	0.00259841	0.969812	0.997328	0.97241
cg08899667	HCP5	Blood	eQTLGen	338	3.46718e-50	3.9203e-21	3.27437e-32	0.00270499	0.997295	0.997295	1
cg08899667	GPANK1	Blood	eQTLGen	336	1.66652e-45	1.88431e-16	3.50031e-32	0.00296071	0.997039	0.997039	1
cg15548613	MAFF	Blood	eQTLGen	2507	7.16623e-190	2.60164e-57	1.20268e-135	0.00336959	0.99663	0.99663	1
cg08899667	NEU1	Blood	eQTLGen	338	4.94088e-39	5.58659e-10	3.92468e-32	0.00344103	0.996559	0.996559	1
cg08866634	PDLIM7	Blood	eQTLGen	1820	6.57583e-69	6.14388e-05	5.10615e-67	0.00377458	0.996164	0.996225	0.999939
cg08899667	PRRT1	Blood	eQTLGen	338	1.26709e-32	0.00143268	4.71791e-32	0.00434025	0.994227	0.995654	0.998567
cg13782301	MICB	Blood	eQTLGen	178	7.15368e-86	5.46533e-06	7.21488e-83	0.0045166	0.995478	0.995483	0.999995
cg14036830	GRIK5	Artery_Aorta	GTEx	871	1.73032e-31	0.00144783	7.05623e-31	0.0049106	0.993642	0.995082	0.998552
cg22522066	SPINT2	Blood	eQTLGen	3140	0	1.85338e-202	1.0753e-161	0.00527872	0.994721	0.994721	1
cg24771152	GPSM3	Blood	eQTLGen	338	4.08347e-68	0.186606	1.16805e-69	0.00452885	0.808865	0.994432	0.813394
cg04368724	GPSM3	Blood	eQTLGen	338	7.42071e-56	0.186606	2.12264e-57	0.00452885	0.808865	0.994432	0.813394
cg00202479	GPSM3	Blood	eQTLGen	338	1.35021e-21	0.186606	3.86217e-23	0.00452886	0.808865	0.994432	0.813394
cg02980249	GPSM3	Blood	eQTLGen	338	3.59864e-95	0.186611	1.02938e-96	0.00452911	0.808859	0.994432	0.813389
cg00377497	TRIM35	Whole_Blood	GTEx	2040	0	6.95183e-17	0	0.00569562	0.994304	0.994304	1
cg24771152	PPP1R2P1	Blood	eQTLGen	90	4.47164e-68	0.204344	1.16742e-69	0.00454373	0.791112	0.994289	0.795656
cg04368724	PPP1R2P1	Blood	eQTLGen	90	8.12611e-56	0.204344	2.12149e-57	0.00454373	0.791112	0.994289	0.795656
cg00202479	PPP1R2P1	Blood	eQTLGen	90	1.47856e-21	0.204344	3.86008e-23	0.00454373	0.791112	0.994289	0.795656
cg02980249	PPP1R2P1	Blood	eQTLGen	90	3.94072e-95	0.20435	1.02881e-96	0.0045439	0.791106	0.994289	0.79565
cg08899667	PPP1R2P1	Blood	eQTLGen	90	1.9838e-21	0.205034	5.17912e-23	0.00456244	0.790404	0.994261	0.794966
cg00377497	PTK2B	Artery_Aorta	GTEx	2040	0	0.000990515	0	0.00719482	0.991815	0.992798	0.999009
cg13782301	VARS2	Blood	eQTLGen	34	2.75804e-86	2.10711e-06	1.19148e-82	0.0081109	0.991887	0.991889	0.999998
cg22522066	SPINT2	Artery_Aorta	GTEx	1721	5.13856e-170	7.90342e-09	6.04924e-164	0.00831241	0.991688	0.991688	1
cg27446735	SLC19A2	Whole_Blood	GTEx	1993	0	1.96554e-05	0	0.00876325	0.991217	0.991237	0.99998
cg22672242	ZNF131	Artery_Aorta	GTEx	1793	4.90416e-218	0.00429592	1.20997e-217	0.00961295	0.986091	0.990346	0.995704
cg00661399	VARS2	Blood	eQTLGen	41	2.49895e-09	2.54897e-06	1.08031e-05	0.0100294	0.989957	0.989971	0.999987
cg08899667	DDR1	Blood	eQTLGen	253	2.997e-66	3.38867e-37	9.81399e-32	0.0101067	0.989893	0.989893	1
cg04439241	TP53I11	Blood	eQTLGen	3508	1.34751e-117	2.91189e-85	5.39834e-35	0.0106762	0.989324	0.989324	1
cg01324550	NFE2L1	Whole_Blood	GTEx	1587	1.84231e-121	0.0317495	6.87244e-122	0.0108863	0.957364	0.988757	0.968251
cg13937905	ITGB7	Blood	eQTLGen	2983	0	9.32652e-297	7.85307e-156	0.0118628	0.988137	0.988137	1
cg13782301	HLA-S	Blood	eQTLGen	102	1.8973e-84	0.000144951	1.75927e-82	0.0124532	0.987402	0.987545	0.999855
cg07803149	CCR1	Blood	eQTLGen	1156	4.94682e-27	5.03621e-20	1.37022e-09	0.0129628	0.987037	0.987037	1
cg08899667	ABCF1	Blood	eQTLGen	223	5.36654e-33	0.000606788	1.27782e-31	0.0134622	0.985931	0.98653	0.999393
cg26931213	NKX3-1	Liver	GTEx	2124	9.99774e-99	5.60989e-05	2.59165e-96	0.0135557	0.986388	0.986443	0.999944
cg08899667	C2	Blood	eQTLGen	338	8.80116e-39	9.95136e-10	1.32984e-31	0.0140503	0.98595	0.98595	1
cg27446735	SLC19A2	Blood	eQTLGen	3997	0	1.48203e-21	3.90666e-295	0.0142807	0.985719	0.985719	1
cg00661399	HLA-DRB6	Blood	eQTLGen	465	0	1.29222e-297	1.90268e-30	0.0150338	0.984966	0.984966	1
cg07643930	GFER	Whole_Blood	GTEx	2427	1.61534e-75	1.47658e-05	1.93092e-72	0.0166673	0.983318	0.983332	0.999985
cg04439241	TP53I11	Whole_Blood	GTEx	1897	2.92952e-36	0.00086117	6.11925e-35	0.0170062	0.982133	0.982979	0.999139
cg04180046	SNHG15	Whole_Blood	GTEx	1794	3.08659e-301	0.00263261	2.27537e-300	0.0184281	0.978939	0.981523	0.997367
cg04180046	MYO1G	Blood	eQTLGen	3227	0	8.07751e-298	2.32243e-292	0.0187452	0.981255	0.981255	1
cg27453606	CTD-2267D19.2	Blood	eQTLGen	2302	0	4.12885e-33	2.85314e-297	0.0196457	0.980354	0.980354	1
cg08899667	APOM	Blood	eQTLGen	338	1.22622e-38	1.38647e-09	1.95153e-31	0.0210868	0.978913	0.978913	1
cg13937905	ITGB7	Whole_Blood	GTEx	1269	3.30339e-158	0.0123063	6.34737e-158	0.0226812	0.965012	0.977036	0.987694
cg08899667	EHMT2	Blood	eQTLGen	338	3.38897e-31	0.0383186	2.17603e-31	0.0236661	0.938015	0.975391	0.961681
cg04885881	RP4-635E18.7	Blood	eQTLGen	2792	1.28765e-41	0.0111741	3.03285e-41	0.0253554	0.96347	0.974358	0.988826
cg05583717	CORO6	Blood	eQTLGen	1850	7.95432e-134	5.21538e-57	4.19832e-79	0.0265536	0.973446	0.973446	1
cg08899667	HSPA1A	Blood	eQTLGen	336	1.10395e-30	0.124823	2.25893e-31	0.0246909	0.850486	0.971787	0.875177
cg25430089	PBX3	Blood	eQTLGen	3073	0	1.00005e-20	1.67775e-298	0.0285131	0.971487	0.971487	1
cg19379178	BMP8A	Liver	GTEx	1574	0	0.101737	0	0.0259802	0.872283	0.971077	0.898263
cg00310412	MAN2C1	Artery_Aorta	GTEx	1327	0	0.00796591	0	0.0293772	0.962657	0.970387	0.992034
cg04180924	CLDND1	Blood	eQTLGen	4664	4.39195e-34	1.53305e-30	9.42119e-06	0.0319174	0.968073	0.968082	0.999991
cg08899667	RNF5	Blood	eQTLGen	330	1.58965e-36	1.7974e-07	2.97192e-31	0.0326357	0.967364	0.967364	1
cg00305281	SNU13	Whole_Blood	GTEx	1683	1.36884e-25	0.00313451	1.57215e-24	0.0350388	0.961827	0.964851	0.996865
cg18642234	ATRIP	Whole_Blood	GTEx	685	0	0.0060332	0	0.0359969	0.95797	0.963785	0.993967
cg23594345	IGHV1-69	Liver	GTEx	1513	0	0.159388	0	0.0311325	0.809479	0.962964	0.840612
cg08493167	IGHV1-69	Liver	GTEx	1513	0	0.159388	0	0.0311325	0.809479	0.962964	0.840612
cg01208318	IGHV1-69	Liver	GTEx	1513	0	0.159388	0	0.0311325	0.809479	0.962964	0.840612
cg26242531	RP11-73M18.9	Blood	eQTLGen	3046	0	1.40163e-294	4.09502e-148	0.0371485	0.962851	0.962851	1
cg14977938	RP11-73M18.9	Blood	eQTLGen	3045	0	1.40718e-294	7.46057e-36	0.0373075	0.962692	0.962692	1
cg04885881	EXOSC10	Blood	eQTLGen	3208	1.32664e-74	1.17949e-35	4.33619e-41	0.0375899	0.96241	0.96241	1
cg05067754	MARS2	Blood	eQTLGen	2051	0	1.57907e-140	1.33767e-298	0.0385378	0.961462	0.961462	1
cg00377497	TRIM35	Blood	eQTLGen	4273	0	2.9283e-298	7.10774e-298	0.0392962	0.960704	0.960704	1
cg07803149	CCR5	Blood	eQTLGen	411	2.39203e-09	0.0181175	5.36296e-09	0.0396776	0.942205	0.95959	0.981882
cg10974463	DCAF11	Artery_Aorta	GTEx	2074	5.20938e-212	0.0893154	2.20827e-212	0.0369873	0.873697	0.959385	0.910685
cg04180924	GPR15	Blood	eQTLGen	4664	7.20413e-09	2.51466e-05	1.23119e-05	0.0420176	0.957945	0.957981	0.999963
cg07643930	GFER	Artery_Aorta	GTEx	2427	2.00363e-72	0.0181602	4.72728e-72	0.0419063	0.939934	0.957319	0.98184
cg02980249	C2	Blood	eQTLGen	338	5.69832e-103	2.95492e-09	8.61016e-96	0.0436926	0.956307	0.956307	1
cg00202479	C2	Blood	eQTLGen	338	2.1383e-29	2.95525e-09	3.23093e-22	0.0436969	0.956303	0.956303	1
cg04368724	C2	Blood	eQTLGen	338	1.17523e-63	2.9553e-09	1.77574e-56	0.0436977	0.956302	0.956302	1
cg24771152	C2	Blood	eQTLGen	338	6.46705e-76	2.9553e-09	9.77158e-69	0.0436977	0.956302	0.956302	1
cg18537183	RP11-73M18.9	Blood	eQTLGen	3106	0	1.66173e-294	3.27286e-298	0.0442371	0.955763	0.955763	1
cg06975048	KCNAB3	Blood	eQTLGen	3365	1.41822e-224	2.35757e-95	2.74808e-131	0.0447273	0.955273	0.955273	1
cg00661399	HLA-DQA1	Blood	eQTLGen	199	4.62291e-107	3.89205e-79	5.45461e-30	0.0449676	0.955032	0.955032	1
cg16143121	LINC00426	Blood	eQTLGen	3768	0	8.72847e-297	3.41172e-297	0.0458105	0.95419	0.95419	1
cg03433699	TMEM107	Blood	eQTLGen	902	0.040128	0.183408	0.00822071	0.0368419	0.731402	0.952044	0.768243
cg15167811	PTBP3	Blood	eQTLGen	3341	6.9244e-148	1.44477e-114	2.42057e-35	0.0495546	0.950445	0.950445	1
cg17684034	ANKDD1B	Blood	eQTLGen	2950	1.36787e-21	3.40402e-07	2.03e-16	0.0495674	0.950432	0.950433	1
cg22522066	YIF1B	Artery_Aorta	GTEx	1721	6.44569e-163	0.0991387	3.14627e-163	0.0475382	0.853323	0.94723	0.900861
cg13943760	FAM149B1	Blood	eQTLGen	2453	0	6.07638e-113	3.44961e-228	0.0537673	0.946233	0.946233	1
cg14526039	FCF1P2	Blood	eQTLGen	729	0	3.55366e-14	7.66187e-298	0.0564873	0.943513	0.943513	1
cg03433699	KCTD11	Whole_Blood	GTEx	1957	2.88415e-27	0.170938	8.11258e-28	0.0473	0.781762	0.942948	0.829062
cg05583717	TWF1P1	Artery_Aorta	GTEx	833	5.64475e-80	0.0235106	1.37491e-79	0.0563452	0.920144	0.942298	0.976489
cg00417304	TP53I11	Artery_Aorta	GTEx	1897	1.21102e-217	0.0189519	3.69171e-217	0.0568493	0.924199	0.942052	0.981048
cg22385325	CD248	Blood	eQTLGen	2137	3.11975e-17	0.000935684	2.00263e-15	0.0591236	0.939941	0.940821	0.999064
cg26964651	CTD-2037K23.2	Blood	eQTLGen	2833	3.97391e-116	1.10241e-89	2.23664e-28	0.0611081	0.938892	0.938892	1
cg27241143	MYOC	Whole_Blood	GTEx	1475	0	0.0363565	0	0.0594846	0.904159	0.938271	0.963644
cg03433699	ALOX12	Whole_Blood	GTEx	1957	1.16151e-28	0.00688403	1.0661e-27	0.0622549	0.930861	0.937314	0.993116
cg10255761	TREX1	Whole_Blood	GTEx	709	0	0.000192893	0	0.06323	0.936577	0.936758	0.999807
cg03433699	RNASEK	Blood	eQTLGen	3477	2.43047e-155	7.05401e-130	2.21487e-27	0.0633459	0.936654	0.936654	1
cg05583717	SSH2	Whole_Blood	GTEx	833	1.08393e-93	4.51378e-16	1.54664e-79	0.0634695	0.936531	0.936531	1
cg14526039	TREX1	Whole_Blood	GTEx	709	0	0.000195178	0	0.0639908	0.935814	0.935997	0.999805
cg08866634	PRR7-AS1	Blood	eQTLGen	1661	2.59385e-65	0.242346	5.27306e-66	0.0485577	0.709096	0.93591	0.757654
cg22385325	TBC1D10C	Blood	eQTLGen	681	9.5481e-08	0.230509	2.17705e-08	0.0518405	0.71765	0.93263	0.769491
cg07547765	HOXB7	Liver	GTEx	1587	3.07992e-212	0.238881	6.75902e-213	0.0517141	0.709405	0.932055	0.761119
cg12856965	RP4-680D5.2	Blood	eQTLGen	189	5.20619e-72	0.116779	2.73133e-72	0.060443	0.822778	0.931565	0.883221
cg02657160	CPOX	Blood	eQTLGen	4490	3.04099e-78	2.20844e-71	9.67526e-09	0.0693333	0.930667	0.930667	1
cg14977938	AL049840.1	Blood	eQTLGen	3076	3.39736e-271	1.74273e-237	1.42377e-35	0.0721067	0.927893	0.927893	1
cg21614073	AP1B1	Blood	eQTLGen	2967	0	8.82468e-88	1.61243e-297	0.0721756	0.927824	0.927824	1
cg15548613	SYNGR1	Blood	eQTLGen	879	0.013405	0.00562479	0.149872	0.0621176	0.768981	0.925258	0.831099
cg00661399	LINC00243	Blood	eQTLGen	22	2.11715e-05	0.00303076	0.00052824	0.0746972	0.921723	0.925034	0.99642
cg13782301	DDX39B	Blood	eQTLGen	176	6.87294e-83	0.00525085	1.02835e-81	0.0776476	0.917102	0.921943	0.994749
cg12101586	CSK	Blood	eQTLGen	2542	0	3.4841e-298	3.02926e-91	0.0808986	0.919101	0.919101	1
cg05583717	RP11-68I3.5	Blood	eQTLGen	1546	3.06147e-82	2.00582e-05	1.27928e-78	0.082899	0.917081	0.917099	0.99998
cg13943760	FAM149B1	Artery_Aorta	GTEx	1187	2.9892e-233	0.0637547	3.79521e-233	0.0800894	0.856156	0.914457	0.936245
cg18642234	IP6K2	Liver	GTEx	923	0	0.202361	0	0.0693461	0.728293	0.913061	0.797639
cg12101586	ULK3	Blood	eQTLGen	2542	0	2.61107e-298	3.29133e-91	0.0879842	0.912016	0.912016	1
cg07643930	SYNGR3	Blood	eQTLGen	3483	8.17295e-243	2.47824e-173	2.93386e-71	0.0880498	0.91195	0.91195	1
cg16143121	LINC00427	Blood	eQTLGen	3347	3.58168e-297	0.0490944	6.49198e-297	0.0881232	0.862782	0.907327	0.950906
cg04180046	MYO1G	Whole_Blood	GTEx	1794	2.54132e-308	2.16753e-10	1.11339e-299	0.0940571	0.905943	0.905943	1
cg26242531	AL049840.1	Blood	eQTLGen	3077	0	2.26951e-237	1.0218e-147	0.0941911	0.905809	0.905809	1
cg18642234	PFKFB4	Artery_Aorta	GTEx	864	0	0.269288	0	0.0702619	0.66045	0.903845	0.730712
cg23432008	ANPEP	Blood	eQTLGen	3203	0	2.24647e-298	2.06288e-297	0.0973651	0.902635	0.902635	1
cg07643930	SYNGR3	Artery_Aorta	GTEx	2427	4.71561e-72	0.0427405	1.04036e-71	0.0934305	0.863829	0.902398	0.95726
cg21570209	PNMA8C	Artery_Aorta	GTEx	2877	0	0.150565	0	0.086702	0.762733	0.89793	0.849435
cg17684034	POLK	Blood	eQTLGen	3067	2.71403e-16	0.0675403	3.89426e-16	0.0960747	0.836385	0.896966	0.93246
cg06635952	SNRNP27	Blood	eQTLGen	2645	0	3.53153e-298	1.08436e-106	0.104547	0.895453	0.895453	1
cg22522066	KCNK6	Artery_Aorta	GTEx	1721	3.60759e-164	0.00554869	6.90686e-163	0.105343	0.889109	0.89407	0.994451
cg02008229	ANPEP	Blood	eQTLGen	3203	0	2.44856e-298	2.21432e-297	0.106214	0.893786	0.893786	1
cg18642234	DAG1	Blood	eQTLGen	1540	0	2.75158e-22	4.21864e-298	0.10629	0.89371	0.89371	1
cg03433699	RNASEK	Whole_Blood	GTEx	1957	1.29453e-51	7.67241e-26	1.81017e-27	0.106392	0.893608	0.893608	1
cg07643930	PRSS30P	Artery_Aorta	GTEx	1767	2.96015e-71	0.268967	8.63606e-72	0.0778163	0.653216	0.893553	0.731033
cg07643930	SNORA64	Artery_Aorta	GTEx	2427	1.21666e-71	0.110273	1.06098e-71	0.0953685	0.794358	0.892812	0.889727
cg18642234	DAG1	Whole_Blood	GTEx	923	0	0.140385	0	0.0953279	0.764287	0.889104	0.859615
cg14526039	TREX1	Artery_Aorta	GTEx	709	0	0.163494	0	0.0933294	0.743177	0.88843	0.836506
cg13782301	HLA-B	Blood	eQTLGen	155	1.2855e-96	9.82106e-17	1.48178e-81	0.112319	0.887681	0.887681	1
cg19764841	STMN3	Blood	eQTLGen	3905	0	9.86249e-298	9.85814e-298	0.113507	0.886493	0.886493	1
cg12100791	RP11-388M20.1	Blood	eQTLGen	1580	1.12927e-72	0.205458	5.06803e-73	0.0915041	0.703038	0.884834	0.794542
cg10255761	TREX1	Artery_Aorta	GTEx	709	0	0.168445	0	0.0961859	0.73537	0.88433	0.831555
cg16143121	KATNAL1	Whole_Blood	GTEx	1898	0	0.275296	0	0.087637	0.637067	0.879072	0.724704
cg18642234	RHOA-IT1	Artery_Aorta	GTEx	923	0	0.266376	0	0.0920445	0.641579	0.874534	0.733624
cg16290996	CENPL	Artery_Aorta	GTEx	1275	6.01583e-40	0.249901	2.28717e-40	0.0943546	0.655744	0.87421	0.750099
cg12101586	MIR4513	Blood	eQTLGen	1958	3.75578e-94	0.000101144	4.71439e-91	0.126086	0.873813	0.873901	0.999899
cg21550372	WARS	Blood	eQTLGen	3171	0	5.23597e-298	1.07418e-43	0.131556	0.868444	0.868444	1
cg14526039	USP4	Artery_Aorta	GTEx	923	0	0.00273448	0	0.131607	0.865658	0.868032	0.997266
cg13943760	DNAJC9-AS1	Whole_Blood	GTEx	1187	2.53205e-233	0.0560845	5.7431e-233	0.126391	0.817524	0.866099	0.943916
cg10255761	USP4	Artery_Aorta	GTEx	923	0	0.00282314	0	0.135906	0.861271	0.863709	0.997177
cg15548613	MAFF	Artery_Aorta	GTEx	1646	1.18794e-135	0.213095	6.03587e-136	0.107594	0.679312	0.86327	0.786905
cg16290996	ZBTB37	Whole_Blood	GTEx	1275	4.83147e-41	0.020073	3.28774e-40	0.135749	0.844178	0.86147	0.979927
cg21570209	SYMPK	Blood	eQTLGen	3422	0	5.94665e-59	1.24489e-296	0.139661	0.860339	0.860339	1
cg02252655	CTD-2037K23.2	Blood	eQTLGen	2738	0	2.50618e-89	1.06344e-297	0.140268	0.859732	0.859732	1
cg10255761	ARIH2	Blood	eQTLGen	1483	0	1.09071e-79	4.55422e-298	0.140788	0.859212	0.859212	1
cg11347475	TPM2	Blood	eQTLGen	2648	0	4.04847e-298	5.64859e-297	0.143813	0.856187	0.856187	1
cg01324550	RP11-6N17.3	Blood	eQTLGen	2192	5.03305e-153	0.000564269	1.30462e-150	0.14541	0.854025	0.854508	0.999436
cg16968985	LYRM9	Blood	eQTLGen	628	1.34919e-226	0.158139	1.098e-226	0.127983	0.713879	0.847976	0.841861
cg20480274	LYRM9	Blood	eQTLGen	628	2.27903e-282	0.15815	1.85473e-282	0.127992	0.713859	0.847964	0.84185
cg01324550	SNX11	Blood	eQTLGen	2794	0	3.60457e-298	1.39698e-150	0.155774	0.844226	0.844226	1
cg01904393	SLC4A8	Whole_Blood	GTEx	1429	4.03201e-68	0.0330245	1.851e-67	0.150791	0.816184	0.844059	0.966976
cg04439241	TP53I11	Artery_Aorta	GTEx	1897	1.69423e-34	0.0498739	5.16474e-34	0.151238	0.798888	0.840823	0.950126
cg10255761	P4HTM	Liver	GTEx	923	0	0.0831993	0	0.151882	0.764918	0.834334	0.916801
cg14526039	P4HTM	Liver	GTEx	923	0	0.0836673	0	0.152742	0.76359	0.833311	0.916333
cg12100791	ITGAX	Blood	eQTLGen	1869	0	2.97738e-298	8.91025e-73	0.167135	0.832865	0.832865	1
cg02008229	AP3S2	Blood	eQTLGen	3195	0	1.14528e-297	3.50111e-297	0.168519	0.831481	0.831481	1
cg05583717	CORO6	Whole_Blood	GTEx	833	1.0549e-79	0.0439287	3.89203e-79	0.161279	0.794792	0.83131	0.956071
cg07803149	ZDHHC3	Blood	eQTLGen	3273	0	1.53133e-30	1.00075e-297	0.175078	0.824922	0.824922	1
cg14526039	TCTA	Blood	eQTLGen	1483	0	1.4121e-23	1.26578e-297	0.181308	0.818692	0.818692	1
cg14526039	C3orf62	Blood	eQTLGen	1478	0	7.74521e-28	1.2675e-297	0.181556	0.818444	0.818444	1
cg26850624	C5orf55	Blood	eQTLGen	3073	0	4.78875e-63	3.8944e-298	0.18213	0.81787	0.81787	1
cg26850624	EXOC3	Blood	eQTLGen	3212	0	3.90938e-298	3.90753e-298	0.182818	0.817182	0.817182	1
cg13937905	CSAD	Artery_Aorta	GTEx	1269	5.73023e-159	0.00211311	4.97039e-157	0.182475	0.815412	0.817138	0.997887
cg07803149	CLEC3B	Blood	eQTLGen	3253	0	6.80958e-298	1.05108e-297	0.183934	0.816066	0.816066	1
cg18642234	RHOA-IT1	Blood	eQTLGen	1275	1.14065e-297	0.288015	5.22433e-298	0.131334	0.580652	0.815539	0.711985
cg15344028	CTLA4	Artery_Aorta	GTEx	1576	9.17439e-244	0.270238	4.60102e-244	0.134931	0.594831	0.815102	0.729762
cg18419358	SYTL3	Blood	eQTLGen	2833	4.23435e-298	0.00884292	8.94001e-297	0.185896	0.805261	0.812446	0.991157
cg08035323	YWHAQ	Blood	eQTLGen	3258	0	4.67686e-80	4.69192e-297	0.187745	0.812255	0.812255	1
cg08899667	PSMB9	Blood	eQTLGen	90	4.02257e-36	4.1575e-16	1.83826e-21	0.189181	0.810819	0.810819	1
cg14526039	TREX1	Blood	eQTLGen	1023	0	1.28007e-92	1.52211e-297	0.190551	0.809449	0.809449	1
cg23432008	AP3S2	Blood	eQTLGen	3195	0	1.30955e-297	4.06497e-297	0.192833	0.807167	0.807167	1
cg05583717	NUFIP2	Whole_Blood	GTEx	833	6.98437e-79	0.290847	3.35395e-79	0.139097	0.570056	0.803855	0.709153
cg10255761	NICN1	Blood	eQTLGen	1483	0	3.33916e-298	6.3679e-298	0.197254	0.802746	0.802746	1
cg00305281	SERHL	Artery_Aorta	GTEx	1683	7.43888e-24	0.170591	7.40087e-24	0.169059	0.66035	0.79617	0.829409
cg22877506	MED20	Artery_Aorta	GTEx	1629	3.76251e-231	0.0053535	1.44227e-229	0.204424	0.790223	0.794476	0.994646
cg10255761	CCDC71	Blood	eQTLGen	1478	0	4.31327e-40	6.68085e-298	0.206997	0.793003	0.793003	1
cg15167811	SUSD1	Blood	eQTLGen	3379	0	1.60942e-298	9.96423e-35	0.20711	0.79289	0.79289	1
cg11519583	KCNN4	Blood	eQTLGen	3270	0	1.69923e-298	8.66419e-78	0.210787	0.789213	0.789213	1
cg12101586	CSK	Artery_Aorta	GTEx	1924	1.94518e-94	0.000332071	1.24091e-91	0.211054	0.788614	0.788876	0.999668
cg14526039	NICN1	Blood	eQTLGen	1483	0	3.5818e-298	1.47659e-297	0.21167	0.78833	0.78833	1
cg02806824	N4BP1	Blood	eQTLGen	2345	0	2.10264e-298	5.19905e-52	0.214428	0.785572	0.785572	1
cg11347475	FAM221B	Blood	eQTLGen	2489	0	8.19575e-108	8.50495e-297	0.217043	0.782957	0.782957	1
cg22877506	BYSL	Artery_Aorta	GTEx	1629	8.37765e-230	0.119202	1.39336e-229	0.197572	0.683226	0.775689	0.880798
cg14526039	AMT	Blood	eQTLGen	1483	0	2.43397e-298	1.56827e-297	0.224874	0.775126	0.775126	1
cg21614073	RASL10A	Blood	eQTLGen	2967	0	6.25697e-15	4.98994e-297	0.225456	0.774544	0.774544	1
cg14526039	CDHR4	Artery_Aorta	GTEx	923	0	0.219111	0	0.178056	0.602833	0.771983	0.780889
cg18642234	MON1A	Whole_Blood	GTEx	914	0	0.0191134	0	0.224501	0.756386	0.771125	0.980887
cg10255761	CDHR4	Artery_Aorta	GTEx	923	0	0.220285	0	0.179016	0.600699	0.770409	0.779715
cg14526039	MRPS18AP1	Blood	eQTLGen	673	0	1.06599e-28	3.301e-297	0.23208	0.76792	0.76792	1
cg10255761	USP19	Blood	eQTLGen	1478	7.66414e-300	0.00238373	7.51379e-298	0.232932	0.764684	0.766511	0.997616
cg14526039	NDUFAF3	Blood	eQTLGen	1475	0	4.21602e-36	1.65321e-297	0.237108	0.762892	0.762892	1
cg14526039	MRPS18AP1	Whole_Blood	GTEx	378	0	0.000164558	0	0.242984	0.756852	0.756976	0.999835
cg10255761	MRPS18AP1	Whole_Blood	GTEx	378	0	0.000165818	0	0.244853	0.754982	0.755107	0.999834
cg10974463	NFATC4	Artery_Aorta	GTEx	2074	6.81674e-215	0.000116874	1.44143e-211	0.24638	0.753503	0.753591	0.999883
cg08899667	PRRC2A	Blood	eQTLGen	336	1.5857e-33	0.000179294	2.1887e-30	0.246721	0.7531	0.753235	0.999821
cg00417304	TP53I11	Whole_Blood	GTEx	1897	7.36599e-218	0.0117515	1.53863e-216	0.244725	0.743524	0.752365	0.988249
cg05583717	SSH2	Blood	eQTLGen	1635	0	1.06756e-297	3.81875e-78	0.249632	0.750368	0.750368	1
cg10255761	AMT	Blood	eQTLGen	1483	0	2.7232e-298	8.11694e-298	0.251708	0.748292	0.748292	1
cg13943760	FAM149B1	Whole_Blood	GTEx	1187	3.24705e-233	0.0719216	1.06632e-232	0.235496	0.692582	0.746254	0.928078
cg18537183	AL049840.1	Blood	eQTLGen	3137	0	6.08751e-237	1.84755e-297	0.254371	0.745629	0.745629	1
cg08866634	CDHR2	Blood	eQTLGen	2497	3.43252e-67	0.00320704	2.72833e-65	0.254169	0.742624	0.745014	0.996793
cg12856965	NBPF1	Blood	eQTLGen	2487	0	6.11883e-149	2.13609e-297	0.260621	0.739379	0.739379	1
cg12856965	MST1L	Blood	eQTLGen	2329	0	4.49285e-210	2.22809e-297	0.265212	0.734788	0.734788	1
cg02806824	CTC-527H23.3	Blood	eQTLGen	2037	3.65057e-70	1.46216e-19	6.65716e-52	0.265905	0.734095	0.734095	1
cg12856965	PADI2	Blood	eQTLGen	2494	0	3.70265e-298	2.19053e-297	0.267289	0.732711	0.732711	1
cg12856965	ATP13A2	Blood	eQTLGen	2494	0	1.03353e-86	2.21342e-297	0.270093	0.729907	0.729907	1
cg18642234	COL7A1	Blood	eQTLGen	1098	8.35409e-305	1.92698e-08	1.18211e-297	0.271942	0.728058	0.728058	1
cg05067754	PLCL1	Blood	eQTLGen	2051	0	2.04576e-298	9.2473e-298	0.272331	0.727669	0.727669	1
cg07547765	HOXB7	Blood	eQTLGen	2751	1.94091e-234	1.23559e-27	4.39993e-208	0.279381	0.720619	0.720619	1
cg27471246	PSMG1	Blood	eQTLGen	2735	5.9544e-297	0.19377	6.97032e-297	0.226251	0.579979	0.719372	0.80623
cg10255761	C3orf62	Blood	eQTLGen	1478	0	1.23743e-27	9.36824e-298	0.290665	0.709335	0.709335	1
cg03433699	ALOX12	Blood	eQTLGen	3477	2.73472e-65	7.93702e-40	1.00913e-26	0.292172	0.707828	0.707828	1
cg10255761	TREX1	Blood	eQTLGen	1023	0	1.97146e-92	1.04943e-297	0.293996	0.706004	0.706004	1
cg00305281	NAGA	Whole_Blood	GTEx	1683	1.84701e-24	0.0422946	1.23311e-23	0.281694	0.676012	0.705866	0.957705
cg14526039	TMA7	Blood	eQTLGen	966	1.92009e-307	2.34971e-11	2.43104e-297	0.296796	0.703204	0.703204	1
cg10255761	MRPS18AP1	Blood	eQTLGen	673	0	1.36502e-28	1.74724e-297	0.297449	0.702551	0.702551	1

### Sheet: Table S11
CpG	Chr_CpG	Position_CpG	Gene name	ENSID	Chr_Gene	Pos_Start_Gene	Pos_End_Gene	T	P	P_bonferroni	Cis_region	Prioritized_in_AAAgen
cg19379178	chr1	39553567	PPIEL	ENSG00000243970	chr1	39531838	39558707	30.935	9.39312e-173	4.57548e-168	YES	NO
cg26850624	chr5	429443	EXOC3	ENSG00000180104	chr5	442522	471937	24.0747	5.5275e-113	2.6925e-108	NO	NO
cg25648203	chr5	395328	GPR15	ENSG00000154165	chr3	98531978	98534681	-21.3946	8.00424e-92	3.89894e-87	NO	NO
cg19859270	chr3	98532449	GPR15	ENSG00000154165	chr3	98531978	98534681	-21.3798	1.0385e-91	5.05865e-87	YES	NO
cg25648203	chr5	395328	SEMA6B	ENSG00000167680	chr19	4542588	4581784	-17.6422	5.81171e-65	2.83094e-60	NO	NO
cg25648203	chr5	395328	MIR124-1HG	ENSG00000253230	chr8	9899744	9919233	-17.5304	3.22433e-64	1.5706e-59	NO	NO
cg25648203	chr5	395328	AHRR	ENSG00000063438	chr5	320682	438291	-16.1581	2.26978e-55	1.10563e-50	YES	NO
cg25648203	chr5	395328	LRRN3	ENSG00000173114	chr7	111091006	111125454	-15.4961	2.67069e-51	1.30092e-46	NO	NO
cg23570810	chr11	315101	XAF1	ENSG00000132530	chr17	6755377	6775647	-15.0783	8.44434e-49	4.11332e-44	NO	NO
cg00377497	chr8	27309592	TRIM35	ENSG00000104228	chr8	27284886	27311289	-15.0697	9.50047e-49	4.62777e-44	YES	NO
cg23570810	chr11	315101	USP18	ENSG00000184979	chr22	18148399	18177397	-14.512	1.69516e-45	8.2573e-41	NO	NO
cg23570810	chr11	315101	OAS3	ENSG00000111331	chr12	112938051	112976460	-14.4889	2.2991e-45	1.11991e-40	NO	NO
cg23570810	chr11	315101	EIF2AK2	ENSG00000055332	chr2	37099210	37157688	-14.4548	3.60488e-45	1.75597e-40	NO	NO
cg23570810	chr11	315101	IFI44	ENSG00000137965	chr1	78647078	78664412	-14.335	1.74046e-44	8.47797e-40	NO	NO
cg23570810	chr11	315101	OAS2	ENSG00000111335	chr12	112978395	113011723	-14.2629	4.46072e-44	2.17286e-39	NO	NO
cg23570810	chr11	315101	SP100	ENSG00000067066	chr2	230415942	230545606	-14.2296	6.88298e-44	3.35277e-39	NO	NO
cg23570810	chr11	315101	PLSCR1	ENSG00000188313	chr3	146511858	146544862	-14.1823	1.27346e-43	6.20315e-39	NO	NO
cg23570810	chr11	315101	IFI44L	ENSG00000137959	chr1	78619902	78646145	-14.1474	2.00158e-43	9.74991e-39	NO	NO
cg23570810	chr11	315101	RNF213	ENSG00000173821	chr17	80260852	80398794	-14.1208	2.82397e-43	1.37558e-38	NO	NO
cg23570810	chr11	315101	IFI27	ENSG00000165949	chr14	94104836	94116700	-13.9201	3.72755e-42	1.81573e-37	NO	NO
cg23570810	chr11	315101	HERC5	ENSG00000138646	chr4	88457086	88506188	-13.8988	4.89606e-42	2.38492e-37	NO	NO
cg23570810	chr11	315101	DDX60	ENSG00000137628	chr4	168216291	168318883	-13.7122	5.23368e-41	2.54938e-36	NO	NO
cg23570810	chr11	315101	LY6E	ENSG00000160932	chr8	143012722	143023832	-13.5887	2.47475e-40	1.20548e-35	NO	NO
cg23570810	chr11	315101	CMPK2	ENSG00000134326	chr2	6840570	6866635	-13.5848	2.59869e-40	1.26585e-35	NO	NO
cg23570810	chr11	315101	HERC6	ENSG00000138642	chr4	88378739	88443098	-13.57	3.1255e-40	1.52246e-35	NO	NO
cg23570810	chr11	315101	OAS1	ENSG00000089127	chr12	112905856	112933219	-13.5427	4.39952e-40	2.14305e-35	NO	NO
cg26850624	chr5	429443	SLC9A3-AS1	ENSG00000225138	chr5	473236	480884	-13.4962	7.85677e-40	3.82711e-35	NO	NO
cg23570810	chr11	315101	SIGLEC1	ENSG00000088827	chr20	3686970	3712647	-13.4559	1.29776e-39	6.32153e-35	NO	NO
cg23570810	chr11	315101	TRIM22	ENSG00000132274	chr11	5689610	5737089	-13.44	1.58038e-39	7.6982e-35	NO	NO
cg23570810	chr11	315101	RSAD2	ENSG00000134321	chr2	6865557	6898239	-13.4354	1.67339e-39	8.15124e-35	NO	NO
cg23570810	chr11	315101	EPSTI1	ENSG00000133106	chr13	42886388	42992392	-13.3762	3.48844e-39	1.69925e-34	NO	NO
cg23570810	chr11	315101	MX1	ENSG00000157601	chr21	41420020	41470071	-13.2807	1.13288e-38	5.51838e-34	NO	NO
cg23570810	chr11	315101	ZCCHC2	ENSG00000141664	chr18	62523025	62587709	-12.8974	1.19221e-36	5.80739e-32	NO	NO
cg23570810	chr11	315101	ADAR	ENSG00000160710	chr1	154581695	154628013	-12.8753	1.55432e-36	7.57123e-32	NO	NO
cg23570810	chr11	315101	IFIT3	ENSG00000119917	chr10	89327307	89377473	-12.8062	3.54988e-36	1.72918e-31	NO	NO
cg04439241	chr11	45080041	CCR4	ENSG00000183813	chr3	32951644	32957120	12.7314	8.64309e-36	4.21014e-31	NO	NO
cg23570810	chr11	315101	TRIM14	ENSG00000106785	chr9	98068968	98119399	-12.7049	1.18345e-35	5.76471e-31	NO	NO
cg25648203	chr5	395328	P2RY6	ENSG00000171631	chr11	73264498	73305103	-12.634	2.73472e-35	1.33211e-30	NO	NO
cg23570810	chr11	315101	STAT2	ENSG00000170581	chr12	56341597	56360274	-12.5979	4.18585e-35	2.03897e-30	NO	NO
cg23570810	chr11	315101	IFIT1	ENSG00000185745	chr10	89392546	89406487	-12.5277	9.53871e-35	4.6464e-30	NO	NO
cg23570810	chr11	315101	TRIM5	ENSG00000132256	chr11	5663195	5938619	-12.4858	1.55736e-34	7.58605e-30	NO	NO
cg23570810	chr11	315101	IFI6	ENSG00000126709	chr1	27666064	27672212	-12.471	1.85159e-34	9.0193e-30	NO	NO
cg23570810	chr11	315101	PARP9	ENSG00000138496	chr3	122527910	122565478	-12.3989	4.28116e-34	2.0854e-29	NO	NO
cg23570810	chr11	315101	OASL	ENSG00000135114	chr12	121017763	121039246	-12.3927	4.6057e-34	2.24348e-29	NO	NO
cg23570810	chr11	315101	PARP14	ENSG00000173193	chr3	122680839	122730840	-12.3688	6.07568e-34	2.95952e-29	NO	NO
cg23570810	chr11	315101	IFIT5	ENSG00000152778	chr10	89414568	89421605	-12.3452	7.97658e-34	3.88547e-29	NO	NO
cg23570810	chr11	315101	CMTR1	ENSG00000137200	chr6	37433094	37482827	-12.3422	8.26597e-34	4.02644e-29	NO	NO
cg23570810	chr11	315101	DTX3L	ENSG00000163840	chr3	122564338	122575203	-12.2915	1.4836e-33	7.22679e-29	NO	NO
cg23570810	chr11	315101	ZBP1	ENSG00000124256	chr20	57603575	57620576	-12.2873	1.55685e-33	7.58357e-29	NO	NO
cg23570810	chr11	315101	SPATS2L	ENSG00000196141	chr2	200305881	200482264	-12.2549	2.26032e-33	1.10103e-28	NO	NO
cg23570810	chr11	315101	PARP12	ENSG00000059378	chr7	140023746	140063344	-12.2495	2.40568e-33	1.17183e-28	NO	NO
cg23570810	chr11	315101	PML	ENSG00000140464	chr15	73994673	74047827	-12.1658	6.2763e-33	3.05725e-28	NO	NO
cg04439241	chr11	45080041	HNRNPA1P21	ENSG00000228168	chr3	39334979	39335939	12.1213	1.04194e-32	5.07541e-28	NO	NO
cg23570810	chr11	315101	DDX60L	ENSG00000181381	chr4	168356735	168537786	-12.0388	2.65724e-32	1.29437e-27	NO	NO
cg23570810	chr11	315101	ISG15	ENSG00000187608	chr1	1001138	1014540	-12.0166	3.41876e-32	1.66531e-27	NO	NO
cg23570810	chr11	315101	LAMP3	ENSG00000078081	chr3	183122200	183163839	-11.9936	4.43295e-32	2.15933e-27	NO	NO
cg02657160	chr3	98592218	GPR15	ENSG00000154165	chr3	98531978	98534681	-11.9874	4.75108e-32	2.3143e-27	NO	NO
cg23570810	chr11	315101	MX2	ENSG00000183486	chr21	41361957	41409417	-11.935	8.57352e-32	4.17625e-27	NO	NO
cg23570810	chr11	315101	SAMD9L	ENSG00000177409	chr7	93130056	93148385	-11.9181	1.03616e-31	5.04725e-27	NO	NO
cg23570810	chr11	315101	OTOF	ENSG00000115155	chr2	26457203	26558756	-11.8725	1.72671e-31	8.411e-27	NO	NO
cg23570810	chr11	315101	IFI16	ENSG00000163565	chr1	158999953	159055156	-11.8384	2.52877e-31	1.23179e-26	NO	NO
cg23570810	chr11	315101	MOV10	ENSG00000155363	chr1	112673141	112702383	-11.8244	2.95603e-31	1.43991e-26	NO	NO
cg23570810	chr11	315101	IFIT2	ENSG00000119922	chr10	89283694	89309271	-11.8108	3.43992e-31	1.67562e-26	NO	NO
cg23570810	chr11	315101	BISPR	ENSG00000282851	chr19	17405686	17419324	-11.7512	6.66895e-31	3.24851e-26	NO	NO
cg23570810	chr11	315101	TDRD7	ENSG00000196116	chr9	97412069	97496125	-11.7262	8.79895e-31	4.28606e-26	NO	NO
cg23570810	chr11	315101	TOR1B	ENSG00000136816	chr9	129803157	129811281	-11.724	9.00956e-31	4.38865e-26	NO	NO
cg23570810	chr11	315101	BST2	ENSG00000130303	chr19	17402933	17405665	-11.68	1.46521e-30	7.1372e-26	NO	NO
cg23570810	chr11	315101	NRIR	ENSG00000225964	chr2	6819463	6840464	-11.6667	1.69751e-30	8.26876e-26	NO	NO
cg23570810	chr11	315101	ZC3HAV1	ENSG00000105939	chr7	139043515	139132122	-11.6536	1.95978e-30	9.5463e-26	NO	NO
cg04439241	chr11	45080041	ADAM23	ENSG00000114948	chr2	206443498	206621301	11.6257	2.66449e-30	1.2979e-25	NO	NO
cg23570810	chr11	315101	RTP4	ENSG00000136514	chr3	187368385	187372076	-11.6249	2.68878e-30	1.30973e-25	NO	NO
cg23570810	chr11	315101	IFIH1	ENSG00000115267	chr2	162267074	162318684	-11.6232	2.73767e-30	1.33355e-25	NO	YES
cg23570810	chr11	315101	LGALS3BP	ENSG00000108679	chr17	78971238	78979962	-11.6196	2.84851e-30	1.38754e-25	NO	NO
cg23570810	chr11	315101	RIGI	ENSG00000107201	chr9	32455302	32526348	-11.5612	5.40239e-30	2.63156e-25	NO	NO
cg23570810	chr11	315101	KLHDC7B	ENSG00000130487	chr22	50545899	50551023	-11.4957	1.104e-29	5.37769e-25	NO	NO
cg23570810	chr11	315101	IFITM1	ENSG00000185885	chr11	310041	315273	-11.479	1.32289e-29	6.44392e-25	YES	NO
cg18642234	chr3	49357188	GPX1P1	ENSG00000197582	chrX	13378735	13379340	11.4312	2.22292e-29	1.08281e-24	NO	NO
cg25648203	chr5	395328	CTTNBP2	ENSG00000077063	chr7	117710651	117874139	-11.3875	3.56593e-29	1.737e-24	NO	NO
cg23570810	chr11	315101	PNPT1	ENSG00000138035	chr2	55634061	55693863	-11.3639	4.59682e-29	2.23916e-24	NO	NO
cg04439241	chr11	45080041	ACE	ENSG00000159640	chr17	63477058	63498380	11.3595	4.82189e-29	2.34879e-24	NO	NO
cg23570810	chr11	315101	IFI35	ENSG00000068079	chr17	43006740	43014456	-11.3544	5.09314e-29	2.48092e-24	NO	NO
cg23570810	chr11	315101	AGRN	ENSG00000188157	chr1	1020120	1056119	-11.3206	7.32704e-29	3.56907e-24	NO	NO
cg23570810	chr11	315101	IRF7	ENSG00000185507	chr11	612551	615983	-11.3115	8.07324e-29	3.93256e-24	NO	NO
cg19859270	chr3	98532449	SEMA6B	ENSG00000167680	chr19	4542588	4581784	-11.2396	1.74223e-28	8.48658e-24	NO	NO
cg23570810	chr11	315101	REC8	ENSG00000100918	chr14	24171853	24180923	-11.1975	2.72866e-28	1.32916e-23	NO	NO
cg23570810	chr11	315101	HELZ2	ENSG00000130589	chr20	63558086	63574239	-11.1902	2.95035e-28	1.43714e-23	NO	NO
cg00310412	chr15	74432576	GPR15	ENSG00000154165	chr3	98531978	98534681	-11.1833	3.17281e-28	1.54551e-23	NO	NO
cg04885881	chr1	11063060	GPR15	ENSG00000154165	chr3	98531978	98534681	-11.183	3.18246e-28	1.55021e-23	NO	NO
cg25648203	chr5	395328	CLDND1	ENSG00000080822	chr3	98497912	98523066	-11.1746	3.47996e-28	1.69512e-23	NO	NO
cg23570810	chr11	315101	SP110	ENSG00000135899	chr2	230165186	230225729	-11.1719	3.58125e-28	1.74446e-23	NO	NO
cg19859270	chr3	98532449	MIR124-1HG	ENSG00000253230	chr8	9899744	9919233	-11.1053	7.25301e-28	3.53302e-23	NO	NO
cg19859270	chr3	98532449	CLDND1	ENSG00000080822	chr3	98497912	98523066	-10.9392	4.13785e-27	2.01559e-22	NO	NO
cg04439241	chr11	45080041	TNFRSF4	ENSG00000186827	chr1	1211326	1214153	10.8928	6.70992e-27	3.26847e-22	NO	NO
cg13903421	chr2	218873991	WNT6	ENSG00000115596	chr2	218859805	218874233	10.8335	1.23911e-26	6.03583e-22	YES	NO
cg23570810	chr11	315101	SHFL	ENSG00000130813	chr19	10086122	10093252	-10.8114	1.5576e-26	7.58723e-22	NO	NO
cg23570810	chr11	315101	DHX58	ENSG00000108771	chr17	42101404	42112733	-10.7666	2.47108e-26	1.20369e-21	NO	NO
cg13937905	chr12	53218766	RARG	ENSG00000172819	chr12	53210566	53232980	-10.7072	4.54067e-26	2.21181e-21	YES	NO
cg23570810	chr11	315101	SP140	ENSG00000079263	chr2	230203110	230316577	-10.6712	6.56053e-26	3.1957e-21	NO	NO
cg23570810	chr11	315101	ANKFY1	ENSG00000185722	chr17	4163821	4263995	-10.6599	7.35641e-26	3.58338e-21	NO	NO
cg23570810	chr11	315101	TP53INP2	ENSG00000078804	chr20	34701662	34713439	10.6164	1.1457e-25	5.58082e-21	NO	NO
cg23570810	chr11	315101		ENSG00000277511	chr17	32062166	32137372	-10.5879	1.52839e-25	7.44495e-21	NO	NO
cg23570810	chr11	315101	PATL1	ENSG00000166889	chr11	59636716	59669141	-10.5781	1.68945e-25	8.22949e-21	NO	NO
cg23570810	chr11	315101	TIGD3	ENSG00000173825	chr11	65354751	65357613	10.5683	1.86428e-25	9.08109e-21	NO	NO
cg23570810	chr11	315101	LINC00487	ENSG00000205837	chr2	6728177	6782637	-10.4596	5.56982e-25	2.71312e-20	NO	NO
cg19859270	chr3	98532449	LRRN3	ENSG00000173114	chr7	111091006	111125454	-10.4513	6.04852e-25	2.94629e-20	NO	NO
cg23570810	chr11	315101	KIAA1958	ENSG00000165185	chr9	112486827	112669397	-10.4294	7.53299e-25	3.6694e-20	NO	NO
cg23570810	chr11	315101	TRIM38	ENSG00000112343	chr6	25962777	25991231	-10.4176	8.47246e-25	4.12702e-20	NO	NO
cg04439241	chr11	45080041	GATA3	ENSG00000107485	chr10	8045315	8075198	10.3804	1.22821e-24	5.98272e-20	NO	NO
cg23570810	chr11	315101	CCNY	ENSG00000108100	chr10	35247025	35572669	10.3536	1.60219e-24	7.80442e-20	NO	NO
cg14639163	chr2	218873806	WNT6	ENSG00000115596	chr2	218859805	218874233	10.333	1.96568e-24	9.57504e-20	YES	NO
cg04439241	chr11	45080041	WDR86-AS1	ENSG00000243836	chr7	151408943	151414243	10.2983	2.77025e-24	1.34942e-19	NO	NO
cg23570810	chr11	315101	IL1RN	ENSG00000136689	chr2	113099315	113134016	-10.2838	3.19763e-24	1.5576e-19	NO	NO
cg23570810	chr11	315101	SERPING1	ENSG00000149131	chr11	57597387	57619246	-10.2737	3.53458e-24	1.72173e-19	NO	NO
cg23570810	chr11	315101	IRF9	ENSG00000213928	chr14	24161101	24168043	-10.2714	3.61413e-24	1.76048e-19	NO	NO
cg23570810	chr11	315101	PHF11	ENSG00000136147	chr13	49495095	49528981	-10.2645	3.86978e-24	1.88501e-19	NO	NO
cg23570810	chr11	315101	TNFSF10	ENSG00000121858	chr3	172505508	172523476	-10.2283	5.52608e-24	2.69181e-19	NO	NO
cg25242471	chr2	218874009	WNT6	ENSG00000115596	chr2	218859805	218874233	10.1144	1.68154e-23	8.19093e-19	YES	NO
cg23570810	chr11	315101	GTPBP2	ENSG00000172432	chr6	43605316	43629264	-10.0812	2.32124e-23	1.1307e-18	NO	NO
cg23570810	chr11	315101	ICAM3	ENSG00000076662	chr19	10333776	10339847	10.065	2.71521e-23	1.32261e-18	NO	NO
cg23570810	chr11	315101	SAMD9	ENSG00000205413	chr7	93099513	93118023	-10.0551	2.98814e-23	1.45555e-18	NO	NO
cg04439241	chr11	45080041	CNTNAP1	ENSG00000108797	chr17	42682531	42699993	9.98627	5.80644e-23	2.82837e-18	NO	NO
cg23570810	chr11	315101	MT2A	ENSG00000125148	chr16	56608584	56609497	-9.97186	6.66847e-23	3.24828e-18	NO	NO
cg02980249	chr6	31792984	CD34	ENSG00000174059	chr1	207880972	207911402	-9.93641	9.3688e-23	4.56363e-18	NO	NO
cg25648203	chr5	395328	IL9R	ENSG00000124334	chrX	155997696	156013017	-9.91886	1.10816e-22	5.39796e-18	NO	NO
cg23570810	chr11	315101	ASF1B	ENSG00000105011	chr19	14119512	14136622	9.89065	1.45066e-22	7.06629e-18	NO	NO
cg01904393	chr12	51421298	CD248	ENSG00000174807	chr11	66314494	66317044	9.88487	1.53273e-22	7.46608e-18	NO	NO
cg23570810	chr11	315101	RSPH9	ENSG00000172426	chr6	43644229	43672604	-9.88137	1.58477e-22	7.71959e-18	NO	NO
cg04439241	chr11	45080041	LINC00824	ENSG00000254275	chr8	128405269	128564690	9.87608	1.6667e-22	8.11867e-18	NO	NO
cg23570810	chr11	315101		ENSG00000279320	chr3	146504570	146506560	-9.84164	2.3123e-22	1.12634e-17	NO	NO
cg25648203	chr5	395328	SASH1	ENSG00000111961	chr6	148272304	148552044	-9.81813	2.8898e-22	1.40765e-17	NO	NO
cg25648203	chr5	395328		ENSG00000280237	chrNA			-9.76344	4.84489e-22	2.35999e-17	NO	NO
cg23570810	chr11	315101	NAPA	ENSG00000105402	chr19	47487637	47515091	-9.68098	1.05082e-21	5.11865e-17	NO	NO
cg04439241	chr11	45080041	GPR183	ENSG00000169508	chr13	99294273	99307474	9.66158	1.25977e-21	6.13646e-17	NO	NO
cg19859270	chr3	98532449		ENSG00000280237	chrNA			-9.64165	1.5172e-21	7.39045e-17	NO	NO
cg23570810	chr11	315101	TRIM6	ENSG00000121236	chr11	5596109	5612958	-9.61819	1.88745e-21	9.19395e-17	NO	NO
cg04439241	chr11	45080041	IL2RA	ENSG00000134460	chr10	6010689	6062370	9.6021	2.19187e-21	1.06768e-16	NO	NO
cg04439241	chr11	45080041	ITGB1	ENSG00000150093	chr10	32887273	33005792	9.58706	2.52034e-21	1.22768e-16	NO	NO
cg06972908	chr16	30476999	GPR15	ENSG00000154165	chr3	98531978	98534681	-9.57448	2.83179e-21	1.37939e-16	NO	NO
cg04439241	chr11	45080041	RNF214	ENSG00000167257	chr11	117232154	117287429	9.5635	3.13482e-21	1.527e-16	NO	NO
cg24771152	chr6	31792830	CD34	ENSG00000174059	chr1	207880972	207911402	-9.51277	5.00725e-21	2.43908e-16	NO	NO
cg23570810	chr11	315101	CNNM3	ENSG00000168763	chr2	96816245	96835382	9.47621	7.00764e-21	3.41349e-16	NO	NO
cg04439241	chr11	45080041	DUSP16	ENSG00000111266	chr12	12473282	12563147	9.46394	7.84205e-21	3.81994e-16	NO	NO
cg04439241	chr11	45080041	USP46	ENSG00000109189	chr4	52590960	52659301	9.44922	8.97421e-21	4.37143e-16	NO	NO
cg23570810	chr11	315101	TBL1X	ENSG00000101849	chrX	9463258	9741037	9.44707	9.15215e-21	4.4581e-16	NO	NO
cg23570810	chr11	315101	SHISA5	ENSG00000164054	chr3	48467798	48504826	-9.43754	9.98584e-21	4.8642e-16	NO	NO
cg23570810	chr11	315101	ZNFX1	ENSG00000124201	chr20	49237946	49278426	-9.43562	1.0163e-20	4.95051e-16	NO	NO
cg23570810	chr11	315101		ENSG00000280007	chr22	18110759	18131154	-9.40165	1.38574e-20	6.75008e-16	NO	NO
cg23570810	chr11	315101		ENSG00000279861	chr19	47487638	47489519	-9.38227	1.65304e-20	8.05212e-16	NO	NO
cg04439241	chr11	45080041		ENSG00000280237	chrNA			9.37344	1.79128e-20	8.72552e-16	NO	NO
cg23570810	chr11	315101	TRIM25	ENSG00000121060	chr17	56836387	56914080	-9.36267	1.97538e-20	9.6223e-16	NO	NO
cg08899667	chr6	31793277	CD34	ENSG00000174059	chr1	207880972	207911402	-9.35017	2.21259e-20	1.07777e-15	NO	NO
cg04439241	chr11	45080041	CCR8	ENSG00000179934	chr3	39329709	39336269	9.33182	2.61283e-20	1.27274e-15	NO	NO
cg23570810	chr11	315101	IMPA2	ENSG00000141401	chr18	11981025	12030877	9.30925	3.20427e-20	1.56083e-15	NO	NO
cg23570810	chr11	315101	TALDO1	ENSG00000177156	chr11	747399	765035	9.27352	4.42215e-20	2.15408e-15	NO	NO
cg23570810	chr11	315101	APOBEC3A	ENSG00000128383	chr22	38952741	38963184	-9.26032	4.97977e-20	2.42569e-15	NO	NO
cg19859270	chr3	98532449	P2RY6	ENSG00000171631	chr11	73264498	73305103	-9.24485	5.72255e-20	2.78751e-15	NO	NO
cg23570810	chr11	315101	FUZ	ENSG00000010361	chr19	49806866	49817376	9.24149	5.89754e-20	2.87275e-15	NO	NO
cg23570810	chr11	315101	LAP3	ENSG00000002549	chr4	17577198	17607975	-9.23794	6.08857e-20	2.96581e-15	NO	NO
cg04439241	chr11	45080041	FBXL8	ENSG00000135722	chr16	67159932	67164570	9.21176	7.69758e-20	3.74957e-15	NO	NO
cg23570810	chr11	315101	ACOT9	ENSG00000123130	chrX	23699396	23766475	-9.19674	8.80363e-20	4.28834e-15	NO	NO
cg23570810	chr11	315101	GBP1	ENSG00000117228	chr1	89051505	89072769	-9.16643	1.1537e-19	5.61979e-15	NO	NO
cg23570810	chr11	315101	STAT1	ENSG00000115415	chr2	190908460	191020960	-9.16548	1.16352e-19	5.66763e-15	NO	NO
cg23570810	chr11	315101	SRGAP2	ENSG00000266028	chr1	206203346	206464436	-9.16179	1.20242e-19	5.85711e-15	NO	NO
cg22587479	chr2	218873503	WNT6	ENSG00000115596	chr2	218859805	218874233	9.1576	1.24815e-19	6.07987e-15	YES	NO
cg23570810	chr11	315101	APOL6	ENSG00000221963	chr22	35648386	35668404	-9.13648	1.50594e-19	7.3356e-15	NO	NO
cg23570810	chr11	315101	KLHDC7B-DT	ENSG00000272666	chr22	50542299	50548994	-9.13515	1.5238e-19	7.42259e-15	NO	NO
cg08035323	chr2	9703395	GPR15	ENSG00000154165	chr3	98531978	98534681	9.13281	1.5558e-19	7.57847e-15	NO	NO
cg23570810	chr11	315101	CPPED1	ENSG00000103381	chr16	12659799	12803887	9.12969	1.59945e-19	7.79108e-15	NO	NO
cg04368724	chr6	31792815	CD34	ENSG00000174059	chr1	207880972	207911402	-9.10174	2.04916e-19	9.98166e-15	NO	NO
cg23570810	chr11	315101	GALM	ENSG00000143891	chr2	38666081	38741237	-9.08823	2.30924e-19	1.12485e-14	NO	NO
cg23570810	chr11	315101	CD274	ENSG00000120217	chr9	5450503	5470566	-9.0558	3.07446e-19	1.4976e-14	NO	NO
cg06635952	chr2	69798736	GPR15	ENSG00000154165	chr3	98531978	98534681	9.04704	3.32092e-19	1.61765e-14	NO	NO
cg04439241	chr11	45080041	NEFL	ENSG00000277586	chr8	24950955	24956721	9.02726	3.95206e-19	1.92509e-14	NO	NO
cg23570810	chr11	315101	MPZL1	ENSG00000197965	chr1	167721192	167791919	8.993	5.33722e-19	2.59981e-14	NO	NO
cg04439241	chr11	45080041	IATPR	ENSG00000233387	chr10	33055799	33116817	8.99167	5.40002e-19	2.63041e-14	NO	NO
cg25648203	chr5	395328	FPR3	ENSG00000187474	chr19	51795137	51826324	-8.99163	5.40178e-19	2.63126e-14	NO	NO
cg13937905	chr12	53218766	LRRN3	ENSG00000173114	chr7	111091006	111125454	-8.9502	7.75784e-19	3.77892e-14	NO	NO
cg23570810	chr11	315101	TRIM69	ENSG00000185880	chr15	44728988	44767829	-8.91972	1.01145e-18	4.92689e-14	NO	NO
cg23570810	chr11	315101	FBXO6	ENSG00000116663	chr1	11664189	11674354	-8.91956	1.01292e-18	4.93401e-14	NO	NO
cg23570810	chr11	315101	DPEP2	ENSG00000167261	chr16	67987392	68000615	8.91917	1.01629e-18	4.95047e-14	NO	NO
cg23570810	chr11	315101	ABHD5	ENSG00000011198	chr3	43690108	43734371	8.91097	1.09137e-18	5.31615e-14	NO	NO
cg23570810	chr11	315101	NT5C3A	ENSG00000122643	chr7	33014113	33062824	-8.90535	1.14598e-18	5.58219e-14	NO	NO
cg23570810	chr11	315101	CCL2	ENSG00000108691	chr17	34255274	34257208	-8.90406	1.15881e-18	5.64468e-14	NO	NO
cg23570810	chr11	315101	RUFY4	ENSG00000188282	chr2	218034960	218090584	-8.86053	1.68927e-18	8.22861e-14	NO	NO
cg04439241	chr11	45080041	AQP3	ENSG00000165272	chr9	33441156	33447596	8.85733	1.73673e-18	8.45978e-14	NO	NO
cg23570810	chr11	315101	BATF2	ENSG00000168062	chr11	64987945	64997018	-8.83593	2.08887e-18	1.01751e-13	NO	NO
cg23570810	chr11	315101	NUB1	ENSG00000013374	chr7	151341708	151378461	-8.82743	2.2475e-18	1.09478e-13	NO	NO
cg23570810	chr11	315101	FCGRT	ENSG00000104870	chr19	49506806	49526917	8.82107	2.37388e-18	1.15634e-13	NO	NO
cg23570810	chr11	315101	VPS37C	ENSG00000167987	chr11	61130257	61167355	8.82	2.39582e-18	1.16703e-13	NO	NO
cg23570810	chr11	315101	UBE2L6	ENSG00000156587	chr11	57551656	57568284	-8.81145	2.57884e-18	1.25618e-13	NO	NO
cg26964651	chr5	78653253	MB21D2	ENSG00000180611	chr3	192796815	192917856	-8.80747	2.66845e-18	1.29983e-13	NO	NO
cg24771152	chr6	31792830	PRSS2	ENSG00000275896	chr7	142760398	142774564	-8.80526	2.71955e-18	1.32472e-13	NO	NO
cg15636519	chr2	191029691	APOL6	ENSG00000221963	chr22	35648386	35668404	-8.79478	2.9756e-18	1.44944e-13	NO	NO
cg04439241	chr11	45080041	LINC00426	ENSG00000238121	chr13	30316360	30377145	8.79401	2.99555e-18	1.45916e-13	NO	NO
cg23570810	chr11	315101	RELL1	ENSG00000181826	chr4	37590800	37686413	8.77801	3.43576e-18	1.67359e-13	NO	NO
cg25648203	chr5	395328	PID1	ENSG00000153823	chr2	228850526	229271867	-8.77	3.6797e-18	1.79242e-13	NO	NO
cg23570810	chr11	315101	VMP1	ENSG00000062716	chr17	59707192	59842255	8.76753	3.75858e-18	1.83084e-13	NO	NO
cg23570810	chr11	315101	ATP6V1A	ENSG00000114573	chr3	113746770	113812056	8.75288	4.25988e-18	2.07503e-13	NO	NO
cg23570810	chr11	315101	TRAFD1	ENSG00000135148	chr12	112125514	112153610	-8.75233	4.28026e-18	2.08496e-13	NO	NO
cg23570810	chr11	315101	CNP	ENSG00000173786	chr17	41966763	41977740	-8.73838	4.82169e-18	2.34869e-13	NO	NO
cg23570810	chr11	315101	KPTN	ENSG00000118162	chr19	47475141	47484265	-8.73568	4.93375e-18	2.40328e-13	NO	NO
cg23570810	chr11	315101	PARP10	ENSG00000178685	chr8	143977153	144019930	-8.73566	4.93483e-18	2.4038e-13	NO	NO
cg23570810	chr11	315101	KAT8	ENSG00000103510	chr16	31114489	31131393	8.73561	4.93689e-18	2.40481e-13	NO	NO
cg23570810	chr11	315101	NTNG2	ENSG00000196358	chr9	132161020	132244528	-8.72735	5.29686e-18	2.58015e-13	NO	NO
cg23570810	chr11	315101	CASP10	ENSG00000003400	chr2	201182693	201229428	-8.64735	1.04446e-17	5.08765e-13	NO	NO
cg15636519	chr2	191029691	STAT1	ENSG00000115415	chr2	190908460	191020960	-8.64241	1.08894e-17	5.30432e-13	NO	NO
cg23570810	chr11	315101	GTPBP1	ENSG00000100226	chr22	38705742	38738299	-8.63733	1.13675e-17	5.5372e-13	NO	NO
cg23570810	chr11	315101	TMEM123	ENSG00000152558	chr11	102396332	102470384	-8.62244	1.28882e-17	6.27798e-13	NO	NO
cg04439241	chr11	45080041	FBXL16	ENSG00000127585	chr16	692498	705843	8.60868	1.44721e-17	7.04952e-13	NO	NO
cg04439241	chr11	45080041	TTC39C-AS1	ENSG00000264745	chr18	23987749	24015521	8.60543	1.48734e-17	7.24499e-13	NO	NO
cg04368724	chr6	31792815	GPR15	ENSG00000154165	chr3	98531978	98534681	8.58136	1.82087e-17	8.86965e-13	NO	NO
cg23570810	chr11	315101	AMPD2	ENSG00000116337	chr1	109616104	109632055	8.56886	2.02208e-17	9.84975e-13	NO	NO
cg26964651	chr5	78653253	TRHDE-AS1	ENSG00000236333	chr12	72249964	72276954	-8.56141	2.15228e-17	1.0484e-12	NO	NO
cg13937905	chr12	53218766	RORC	ENSG00000143365	chr1	151806071	151831845	-8.55708	2.23184e-17	1.08715e-12	NO	NO
cg23570810	chr11	315101		ENSG00000242590	chr1	1055033	1056116	-8.54548	2.45923e-17	1.19792e-12	NO	NO
cg04885881	chr1	11063060	MIR124-1HG	ENSG00000253230	chr8	9899744	9919233	-8.53429	2.70037e-17	1.31538e-12	NO	NO
cg04439241	chr11	45080041	PTPN13	ENSG00000163629	chr4	86593944	86815180	8.51549	3.15899e-17	1.53878e-12	NO	NO
cg23570810	chr11	315101	EXOC3L1	ENSG00000179044	chr16	67184314	67190242	-8.50035	3.58331e-17	1.74547e-12	NO	NO
cg23570810	chr11	315101	TAP1	ENSG00000168394	chr6	32845206	32854018	-8.49395	3.77931e-17	1.84094e-12	NO	NO
cg04439241	chr11	45080041	TRIM46	ENSG00000163462	chr1	155173787	155184971	8.45687	5.1414e-17	2.50443e-12	NO	NO
cg00011225	chr2	218873591	WNT6	ENSG00000115596	chr2	218859805	218874233	8.45295	5.31081e-17	2.58695e-12	YES	NO
cg23570810	chr11	315101	ETV7	ENSG00000010030	chr6	36354091	36387800	-8.4484	5.51483e-17	2.68633e-12	NO	NO
cg19859270	chr3	98532449	CCR4	ENSG00000183813	chr3	32951644	32957120	-8.44264	5.78387e-17	2.81738e-12	NO	NO
cg23570810	chr11	315101		ENSG00000279738	chr22	37876148	37895563	8.44174	5.82697e-17	2.83838e-12	NO	NO
cg23570810	chr11	315101	CARINH	ENSG00000197536	chr5	132410636	132488702	-8.43561	6.13e-17	2.98598e-12	NO	NO
cg23570810	chr11	315101	CAPN2	ENSG00000162909	chr1	223701593	223776018	-8.41732	7.12881e-17	3.47252e-12	NO	NO
cg23570810	chr11	315101	TRIM56	ENSG00000169871	chr7	101085234	101097967	-8.40167	8.11023e-17	3.95058e-12	NO	NO
cg12547807	chr1	9413691	GPR15	ENSG00000154165	chr3	98531978	98534681	-8.39588	8.50605e-17	4.14338e-12	NO	NO
cg04439241	chr11	45080041	GPR15	ENSG00000154165	chr3	98531978	98534681	8.39417	8.62655e-17	4.20208e-12	NO	NO
cg23570810	chr11	315101	FFAR2	ENSG00000126262	chr19	35443907	35451767	-8.38639	9.19663e-17	4.47977e-12	NO	NO
cg23570810	chr11	315101	KPNB1	ENSG00000108424	chr17	47649476	47685505	-8.38585	9.23811e-17	4.49997e-12	NO	NO
cg12856965	chr1	16958244	PADI2	ENSG00000117115	chr1	17066761	17119459	-8.38584	9.23846e-17	4.50014e-12	NO	NO
cg00310412	chr15	74432576	SEMA6B	ENSG00000167680	chr19	4542588	4581784	-8.385	9.30238e-17	4.53128e-12	NO	NO
cg04885881	chr1	11063060	SEMA6B	ENSG00000167680	chr19	4542588	4581784	-8.38035	9.66466e-17	4.70775e-12	NO	NO
cg23570810	chr11	315101	FAM168B	ENSG00000152102	chr2	131047876	131093487	8.3687	1.06345e-16	5.18015e-12	NO	NO
cg23570810	chr11	315101	XKR8	ENSG00000158156	chr1	27959588	27968093	8.36558	1.09106e-16	5.31464e-12	NO	NO
cg23570810	chr11	315101	PHF24	ENSG00000122733	chr9	34957608	34982544	8.36367	1.10827e-16	5.39849e-12	NO	NO
cg15636519	chr2	191029691	GBP4	ENSG00000162654	chr1	89181144	89198942	-8.3506	1.23358e-16	6.0089e-12	NO	NO
cg23570810	chr11	315101	TRIM34	ENSG00000258659	chr11	5619764	5644398	-8.32136	1.5667e-16	7.63155e-12	NO	NO
cg18642234	chr3	49357188	GPR15	ENSG00000154165	chr3	98531978	98534681	-8.30386	1.80694e-16	8.80178e-12	NO	NO
cg13937905	chr12	53218766	LEF1-AS1	ENSG00000232021	chr4	108167332	108305657	-8.2904	2.01617e-16	9.82099e-12	NO	NO
cg19859270	chr3	98532449	IL9R	ENSG00000124334	chrX	155997696	156013017	-8.28538	2.10029e-16	1.02307e-11	NO	NO
cg23570810	chr11	315101	KLHDC3	ENSG00000124702	chr6	43014103	43021298	8.27284	2.3256e-16	1.13282e-11	NO	NO
cg13937905	chr12	53218766	ST8SIA1	ENSG00000111728	chr12	22063773	22437041	8.26605	2.45736e-16	1.197e-11	NO	NO
cg25648203	chr5	395328	GFRA2	ENSG00000168546	chr8	21690398	21812370	-8.26309	2.51698e-16	1.22605e-11	NO	NO
cg12856965	chr1	16958244	MST1L	ENSG00000186715	chr1	16757232	16764480	8.24763	2.85282e-16	1.38964e-11	NO	NO
cg23570810	chr11	315101	GLIPR1	ENSG00000139278	chr12	75480753	75503863	8.24104	3.00932e-16	1.46587e-11	NO	NO
cg08899667	chr6	31793277	BEND7	ENSG00000165626	chr10	13438484	13529237	-8.23828	3.07723e-16	1.49895e-11	NO	NO
cg23570810	chr11	315101	BCL2L14	ENSG00000121380	chr12	12049844	12211084	-8.22621	3.39244e-16	1.65249e-11	NO	NO
cg23570810	chr11	315101	DCAF11	ENSG00000100897	chr14	24114010	24125614	-8.22405	3.45227e-16	1.68164e-11	NO	NO
cg08899667	chr6	31793277	GPR15	ENSG00000154165	chr3	98531978	98534681	8.2236	3.46463e-16	1.68766e-11	NO	NO
cg08899667	chr6	31793277	PRSS2	ENSG00000275896	chr7	142760398	142774564	-8.21864	3.6062e-16	1.75662e-11	NO	NO
cg04439241	chr11	45080041	CCR12P	ENSG00000238241	chr13	99407837	99408914	-8.21003	3.86561e-16	1.88298e-11	NO	NO
cg19859270	chr3	98532449	SASH1	ENSG00000111961	chr6	148272304	148552044	-8.20272	4.10024e-16	1.99727e-11	NO	NO
cg01208318	chr14	105863441	GPR15	ENSG00000154165	chr3	98531978	98534681	-8.17585	5.08956e-16	2.47918e-11	NO	NO
cg23570810	chr11	315101	RNF31	ENSG00000092098	chr14	24146683	24160660	-8.17525	5.1142e-16	2.49118e-11	NO	NO
cg23570810	chr11	315101	TNFSF13B	ENSG00000102524	chr13	108251240	108308484	-8.17221	5.24055e-16	2.55272e-11	NO	NO
cg04439241	chr11	45080041	KIF5C	ENSG00000168280	chr2	148875227	149026759	8.16761	5.43777e-16	2.64879e-11	NO	NO
cg19859270	chr3	98532449	EGLN3	ENSG00000129521	chr14	33924227	34462774	-8.15809	5.86949e-16	2.85909e-11	NO	NO
cg23570810	chr11	315101	PTAFR	ENSG00000169403	chr1	28147166	28194083	8.15196	6.16494e-16	3.003e-11	NO	NO
cg23570810	chr11	315101	SAMD4A	ENSG00000020577	chr14	54566117	54793315	-8.14966	6.2794e-16	3.05876e-11	NO	NO
cg23570810	chr11	315101	BANP	ENSG00000172530	chr16	87949127	88077321	8.14735	6.39669e-16	3.11589e-11	NO	NO
cg04368724	chr6	31792815	PRSS2	ENSG00000275896	chr7	142760398	142774564	-8.14573	6.48035e-16	3.15664e-11	NO	NO
cg02657160	chr3	98592218	CLDND1	ENSG00000080822	chr3	98497912	98523066	-8.12837	7.44531e-16	3.62668e-11	NO	NO
cg23570810	chr11	315101	TRIM21	ENSG00000132109	chr11	4384897	4393747	-8.1049	8.97902e-16	4.37377e-11	NO	NO
cg23570810	chr11	315101	NMI	ENSG00000123609	chr2	151270467	151289908	-8.09509	9.70899e-16	4.72935e-11	NO	NO
cg04439241	chr11	45080041	LSR	ENSG00000105699	chr19	35248330	35267967	8.09445	9.7582e-16	4.75331e-11	NO	NO
cg23570810	chr11	315101	RPL3	ENSG00000100316	chr22	39312870	39320389	8.09198	9.95229e-16	4.84786e-11	NO	NO
cg23570810	chr11	315101	CCR1	ENSG00000163823	chr3	46201711	46208378	-8.06978	1.18725e-15	5.7832e-11	NO	NO
cg13903421	chr2	218873991	GPR15	ENSG00000154165	chr3	98531978	98534681	8.06655	1.21806e-15	5.93329e-11	NO	NO
cg23570810	chr11	315101	CCDC194	ENSG00000269720	chr19	17387196	17394196	-8.04322	1.46537e-15	7.13795e-11	NO	NO
cg23570810	chr11	315101	SAMHD1	ENSG00000101347	chr20	36890229	36951893	-8.04108	1.49043e-15	7.26003e-11	NO	NO
cg01904393	chr12	51421298	NRCAM	ENSG00000091129	chr7	108147623	108456717	8.0343	1.57252e-15	7.65992e-11	NO	NO
cg22870429	chr3	114309011	TIGIT	ENSG00000181847	chr3	114276913	114310288	-8.02741	1.6605e-15	8.08848e-11	YES	NO
cg04439241	chr11	45080041	ZC3H12D	ENSG00000178199	chr6	149446795	149485014	8.02345	1.71328e-15	8.34555e-11	NO	NO
cg04439241	chr11	45080041	PI16	ENSG00000164530	chr6	36948263	36965993	8.02025	1.7572e-15	8.5595e-11	NO	NO
cg23570810	chr11	315101	NOD1	ENSG00000106100	chr7	30424527	30478789	-8.0142	1.84312e-15	8.97801e-11	NO	NO
cg12856965	chr1	16958244	LRRN3	ENSG00000173114	chr7	111091006	111125454	-8.01193	1.87635e-15	9.13991e-11	NO	NO
cg15636519	chr2	191029691	SERPING1	ENSG00000149131	chr11	57597387	57619246	-8.0069	1.95219e-15	9.5093e-11	NO	NO
cg23570810	chr11	315101	FBXO39	ENSG00000177294	chr17	6776215	6797101	-8.0049	1.9832e-15	9.66035e-11	NO	NO
cg04439241	chr11	45080041	MUC1	ENSG00000185499	chr1	155185824	155192916	7.99075	2.21706e-15	1.07995e-10	NO	NO
cg22870429	chr3	114309011	GPR15	ENSG00000154165	chr3	98531978	98534681	-7.98498	2.32e-15	1.1301e-10	NO	NO
cg23570810	chr11	315101	CHMP1B	ENSG00000255112	chr18	11851413	11854444	7.95338	2.9728e-15	1.44808e-10	NO	NO
cg04439241	chr11	45080041	CLIC5	ENSG00000112782	chr6	45880827	46080348	7.95037	3.04364e-15	1.48259e-10	NO	NO
cg23570810	chr11	315101	NCKAP1L	ENSG00000123338	chr12	54497721	54548243	-7.93624	3.39969e-15	1.65602e-10	NO	NO
cg23570810	chr11	315101	PPTC7	ENSG00000196850	chr12	110533245	110583383	7.92573	3.69052e-15	1.79769e-10	NO	NO
cg03743262	chr7	114088450	DSC2	ENSG00000134755	chr18	31058545	31102600	7.92549	3.69742e-15	1.80105e-10	NO	NO
cg23570810	chr11	315101	HMGB1P3	ENSG00000250011	chr2	230515023	230515638	-7.92375	3.74804e-15	1.82571e-10	NO	NO
cg23570810	chr11	315101	PANX2	ENSG00000073150	chr22	50170731	50180295	7.92293	3.7721e-15	1.83743e-10	NO	NO
cg23570810	chr11	315101	GBP1P1	ENSG00000225492	chr1	89410319	89426243	-7.9207	3.83846e-15	1.86975e-10	NO	NO
cg04885881	chr1	11063060	CTTNBP2	ENSG00000077063	chr7	117710651	117874139	-7.9173	3.94151e-15	1.91995e-10	NO	NO
cg23570810	chr11	315101	CHMP5	ENSG00000086065	chr9	33264017	33282071	-7.91526	4.00487e-15	1.95081e-10	NO	NO
cg04439241	chr11	45080041	TTC39C	ENSG00000168234	chr18	23992773	24135970	7.90935	4.19345e-15	2.04267e-10	NO	NO
cg04439241	chr11	45080041		ENSG00000273038	chrNA			7.89842	4.56612e-15	2.2242e-10	NO	NO
cg23570810	chr11	315101	MYD88	ENSG00000172936	chr3	38138552	38143024	-7.89478	4.69733e-15	2.28812e-10	NO	NO
cg23594345	chr14	105863396	GPR15	ENSG00000154165	chr3	98531978	98534681	-7.89176	4.80919e-15	2.3426e-10	NO	NO
cg05590619	chr3	42015321	EDA	ENSG00000158813	chrX	69616067	70039472	7.88653	5.00886e-15	2.43986e-10	NO	NO
cg13937905	chr12	53218766	LINC01644	ENSG00000218357	chr22	47402297	47488149	-7.87724	5.38372e-15	2.62246e-10	NO	NO
cg04439241	chr11	45080041	HSF4	ENSG00000102878	chr16	67164681	67169945	7.871	5.65086e-15	2.75259e-10	NO	NO
cg23570810	chr11	315101	EIF3L	ENSG00000100129	chr22	37848868	37889407	7.86326	6.00044e-15	2.92287e-10	NO	NO
cg23570810	chr11	315101	SLC45A4	ENSG00000022567	chr8	141207166	141308318	7.8602	6.14456e-15	2.99308e-10	NO	NO
cg23570810	chr11	315101	PPP3CA	ENSG00000138814	chr4	101023409	101348278	7.853	6.49702e-15	3.16476e-10	NO	NO
cg05590619	chr3	42015321	CACNA1I	ENSG00000100346	chr22	39570753	39689735	7.84705	6.80316e-15	3.31389e-10	NO	NO
cg23570810	chr11	315101	EGLN2	ENSG00000269858	chr19	40798996	40808444	7.83937	7.21916e-15	3.51652e-10	NO	NO
cg23570810	chr11	315101	GRAMD1B	ENSG00000023171	chr11	123358251	123627774	-7.83705	7.35005e-15	3.58028e-10	NO	NO
cg23570810	chr11	315101	KBTBD7	ENSG00000120696	chr13	41189834	41194569	7.83338	7.56127e-15	3.68317e-10	NO	NO
cg00417304	chr11	45102904	EPB41L2	ENSG00000079819	chr6	130839343	131063361	-7.83132	7.68277e-15	3.74235e-10	NO	NO
cg13937905	chr12	53218766	LINC00892	ENSG00000233093	chrX	136639531	136642546	7.82503	8.06531e-15	3.9287e-10	NO	NO
cg23570810	chr11	315101	MS4A4A	ENSG00000110079	chr11	60185657	60318080	-7.82034	8.36208e-15	4.07325e-10	NO	NO
cg23570810	chr11	315101	TST	ENSG00000128311	chr22	37010859	37024797	7.81504	8.71119e-15	4.24331e-10	NO	NO
cg08899667	chr6	31793277	LPAR6	ENSG00000139679	chr13	48389567	48444704	7.80972	9.07568e-15	4.42085e-10	NO	NO
cg23570810	chr11	315101	CDK19	ENSG00000155111	chr6	110609978	110815958	7.80155	9.66485e-15	4.70784e-10	NO	NO
cg23570810	chr11	315101	ADGRE3	ENSG00000131355	chr19	14599080	14690027	7.79652	1.00466e-14	4.89382e-10	NO	NO
cg23570810	chr11	315101	IP6K1	ENSG00000176095	chr3	49724294	49786546	7.7962	1.00715e-14	4.90594e-10	NO	NO
cg23570810	chr11	315101	DRAP1	ENSG00000175550	chr11	65919274	65921563	-7.79483	1.01779e-14	4.95776e-10	NO	NO
cg25325512	chr6	37174443	DSC2	ENSG00000134755	chr18	31058545	31102600	-7.78894	1.06493e-14	5.18739e-10	NO	NO
cg15636519	chr2	191029691	DTX3L	ENSG00000163840	chr3	122564338	122575203	-7.78818	1.07118e-14	5.21783e-10	NO	NO
cg23570810	chr11	315101	AIM2	ENSG00000163568	chr1	159056129	159188222	-7.78739	1.07771e-14	5.24964e-10	NO	NO
cg23570810	chr11	315101	APOL1	ENSG00000100342	chr22	36253071	36267530	-7.78142	1.12828e-14	5.49598e-10	NO	NO
cg23570810	chr11	315101	SCAP	ENSG00000114650	chr3	47413681	47477126	7.7692	1.23924e-14	6.03647e-10	NO	NO
cg23570810	chr11	315101	EPS15L1	ENSG00000127527	chr19	16355225	16472085	7.75314	1.40143e-14	6.82649e-10	NO	NO
cg01904393	chr12	51421298	SFRP5	ENSG00000120057	chr10	97766751	97771999	7.74965	1.43932e-14	7.01107e-10	NO	NO
cg15636519	chr2	191029691	UBE2L6	ENSG00000156587	chr11	57551656	57568284	-7.7482	1.45537e-14	7.08927e-10	NO	NO
cg04439241	chr11	45080041	CCR6	ENSG00000112486	chr6	167111795	167139141	7.74113	1.53623e-14	7.48311e-10	NO	NO
cg23570810	chr11	315101	RNF103	ENSG00000239305	chr2	86603395	86623877	7.73947	1.55591e-14	7.57901e-10	NO	NO
cg25648203	chr5	395328	MGAT3	ENSG00000128268	chr22	39447127	39492194	-7.73426	1.61908e-14	7.88671e-10	NO	NO
cg04439241	chr11	45080041	WDR86	ENSG00000187260	chr7	151375909	151410727	7.73	1.67255e-14	8.14718e-10	NO	NO
cg23570810	chr11	315101	ARF5	ENSG00000004059	chr7	127588370	127591700	7.72546	1.73147e-14	8.43415e-10	NO	NO
cg13937905	chr12	53218766		ENSG00000277301	chr20	32509959	32520285	-7.71252	1.911e-14	9.30868e-10	NO	NO
cg05590619	chr3	42015321	TSHZ2	ENSG00000182463	chr20	52972358	53495330	7.712	1.91859e-14	9.34566e-10	NO	NO
cg23570810	chr11	315101	MAPRE3	ENSG00000084764	chr2	26970633	27027219	7.70719	1.99025e-14	9.6947e-10	NO	NO
cg23570810	chr11	315101	MAP7	ENSG00000135525	chr6	136342281	136550819	7.70526	2.01967e-14	9.83801e-10	NO	NO
cg23570810	chr11	315101		ENSG00000283384	chr13	108335354	108448316	-7.7015	2.07817e-14	1.0123e-09	NO	NO
cg25648203	chr5	395328	GPR55	ENSG00000135898	chr2	230907318	230961066	-7.70105	2.08542e-14	1.01583e-09	NO	NO
cg23570810	chr11	315101	ZNF746	ENSG00000181220	chr7	149472696	149497817	7.69832	2.12913e-14	1.03712e-09	NO	NO
cg04439241	chr11	45080041	TRIM47	ENSG00000132481	chr17	75874164	75878581	7.69766	2.13981e-14	1.04233e-09	NO	NO
cg04439241	chr11	45080041	ATP8B2	ENSG00000143515	chr1	154325520	154351307	7.691	2.25096e-14	1.09647e-09	NO	NO
cg16201146	chr20	19210881	GPR15	ENSG00000154165	chr3	98531978	98534681	-7.6879	2.30465e-14	1.12262e-09	NO	NO
cg23570810	chr11	315101	TTC21A	ENSG00000168026	chr3	39107194	39140973	-7.68459	2.36326e-14	1.15117e-09	NO	NO
cg04439241	chr11	45080041	ADCY3	ENSG00000138031	chr2	24819169	24920299	7.67732	2.49719e-14	1.21641e-09	NO	NO
cg23570810	chr11	315101	CARD17P	ENSG00000255221	chr11	105092486	105101414	-7.67665	2.51001e-14	1.22265e-09	NO	NO
cg13937905	chr12	53218766	CEROX1	ENSG00000260807	chr16	974131	981675	-7.67181	2.60388e-14	1.26838e-09	NO	NO
cg23570810	chr11	315101	STK40	ENSG00000196182	chr1	36339620	36385927	7.66256	2.79287e-14	1.36043e-09	NO	NO
cg15636519	chr2	191029691	BATF2	ENSG00000168062	chr11	64987945	64997018	-7.65795	2.89197e-14	1.40871e-09	NO	NO
cg23570810	chr11	315101	SLFN5	ENSG00000166750	chr17	35243043	35273655	-7.65478	2.96225e-14	1.44294e-09	NO	NO
cg23570810	chr11	315101	OTUD1	ENSG00000165312	chr10	23439075	23442377	7.65417	2.97601e-14	1.44965e-09	NO	NO
cg01904393	chr12	51421298	REG4	ENSG00000134193	chr1	119794017	119811580	7.65405	2.97863e-14	1.45092e-09	NO	NO
cg13937905	chr12	53218766	SATB1	ENSG00000182568	chr3	18345377	18445621	-7.65033	3.06372e-14	1.49237e-09	NO	NO
cg04439241	chr11	45080041	FXYD7	ENSG00000221946	chr19	35143148	35154302	7.64049	3.30015e-14	1.60753e-09	NO	NO
cg02980249	chr6	31792984	BEND7	ENSG00000165626	chr10	13438484	13529237	-7.63638	3.40417e-14	1.65821e-09	NO	NO
cg23570810	chr11	315101	CCDC125	ENSG00000183323	chr5	69280175	69332809	7.63421	3.46022e-14	1.68551e-09	NO	NO
cg04439241	chr11	45080041	EPHA4	ENSG00000116106	chr2	221418027	221574202	7.63114	3.54147e-14	1.72508e-09	NO	NO
cg25648203	chr5	395328	FOXP3	ENSG00000049768	chrX	49250436	49264800	-7.62922	3.59313e-14	1.75025e-09	NO	NO
cg23570810	chr11	315101	TMX4	ENSG00000125827	chr20	7977346	8019813	7.62852	3.612e-14	1.75944e-09	NO	NO
cg13937905	chr12	53218766	LTK	ENSG00000062524	chr15	41503634	41513887	-7.62769	3.63464e-14	1.77047e-09	NO	NO
cg23570810	chr11	315101	PTOV1	ENSG00000104960	chr19	49850735	49860744	7.62389	3.74035e-14	1.82196e-09	NO	NO
cg23570810	chr11	315101	C5AR2	ENSG00000134830	chr19	47332148	47347329	7.62342	3.75377e-14	1.8285e-09	NO	NO
cg15636519	chr2	191029691	GBP1	ENSG00000117228	chr1	89051505	89072769	-7.62283	3.77045e-14	1.83662e-09	NO	NO
cg01904393	chr12	51421298	MMP28	ENSG00000271447	chr17	35756249	35795707	7.61642	3.95683e-14	1.92741e-09	NO	NO
cg23570810	chr11	315101	ATP6V0B	ENSG00000117410	chr1	43974487	43978295	7.60747	4.23264e-14	2.06176e-09	NO	NO
cg24771152	chr6	31792830	GPR15	ENSG00000154165	chr3	98531978	98534681	7.60665	4.25872e-14	2.07447e-09	NO	NO
cg23570810	chr11	315101	CXCL10	ENSG00000169245	chr4	76021118	76023497	-7.59866	4.52236e-14	2.20289e-09	NO	NO
cg04439241	chr11	45080041	LINC00511	ENSG00000227036	chr17	72221072	72640472	7.59243	4.73914e-14	2.30848e-09	NO	NO
cg23570810	chr11	315101	NCOA7	ENSG00000111912	chr6	125780943	125932034	-7.58827	4.88931e-14	2.38163e-09	NO	NO
cg24771152	chr6	31792830	NPR 3.00	ENSG00000113389	chr5	32689070	32791724	-7.58478	5.01909e-14	2.44485e-09	NO	NO
cg23570810	chr11	315101	SAT1	ENSG00000130066	chrX	23783173	23786210	-7.58342	5.07049e-14	2.46989e-09	NO	NO
cg23570810	chr11	315101	SNX20	ENSG00000167208	chr16	50666300	50681743	-7.58074	5.17361e-14	2.52012e-09	NO	NO
cg10974463	chr14	24376515	GPR15	ENSG00000154165	chr3	98531978	98534681	7.57648	5.34129e-14	2.60179e-09	NO	NO
cg23570810	chr11	315101	CUL1	ENSG00000055130	chr7	148697914	148801110	-7.56972	5.61897e-14	2.73706e-09	NO	NO
cg23570810	chr11	315101	TRIM26	ENSG00000234127	chr6	30184446	30213435	-7.56658	5.75275e-14	2.80222e-09	NO	NO
cg19859270	chr3	98532449	HNRNPA1P21	ENSG00000228168	chr3	39334979	39335939	-7.552	6.41553e-14	3.12507e-09	NO	NO
cg25648203	chr5	395328	MAP3K20	ENSG00000091436	chr2	173075322	173268909	-7.54393	6.81371e-14	3.31902e-09	NO	YES
cg23570810	chr11	315101		ENSG00000270030	chrNA			-7.53993	7.0205e-14	3.41976e-09	NO	NO
cg23570810	chr11	315101	EEF2	ENSG00000167658	chr19	3976044	3985479	7.53765	7.14078e-14	3.47834e-09	NO	NO
cg13937905	chr12	53218766	TRAV1-2	ENSG00000256553	chr14	21642889	21643578	-7.53279	7.4041e-14	3.60661e-09	NO	NO
cg15636519	chr2	191029691	FBXO6	ENSG00000116663	chr1	11664189	11674354	-7.52907	7.61238e-14	3.70807e-09	NO	NO
cg23570810	chr11	315101	UNC119B	ENSG00000175970	chr12	120710440	120723640	7.52537	7.82506e-14	3.81167e-09	NO	NO
cg23570810	chr11	315101	SPAG9	ENSG00000008294	chr17	50962174	51120926	7.52425	7.89088e-14	3.84372e-09	NO	NO
cg04439241	chr11	45080041	FOXP3	ENSG00000049768	chrX	49250436	49264800	7.51977	8.15842e-14	3.97405e-09	NO	NO
cg23570810	chr11	315101		ENSG00000273272	chr22	50541108	50543042	-7.51727	8.31122e-14	4.04848e-09	NO	NO
cg23570810	chr11	315101	RAB36	ENSG00000100228	chr22	23145366	23165663	7.51409	8.51035e-14	4.14548e-09	NO	NO
cg23570810	chr11	315101	RUBCN	ENSG00000145016	chr3	197668867	197749727	-7.50657	8.99952e-14	4.38376e-09	NO	NO
cg23570810	chr11	315101	CASP1	ENSG00000137752	chr11	105023581	105035250	-7.50064	9.40493e-14	4.58124e-09	NO	NO
cg04439241	chr11	45080041	ZDHHC11B	ENSG00000206077	chr5	710355	784729	7.49431	9.8573e-14	4.80159e-09	NO	NO
cg08899667	chr6	31793277	SASH1	ENSG00000111961	chr6	148272304	148552044	7.48872	1.02747e-13	5.0049e-09	NO	NO
cg23570810	chr11	315101	VPS51	ENSG00000149823	chr11	65089324	65111862	7.46572	1.2183e-13	5.93446e-09	NO	NO
cg25648203	chr5	395328	EPB41L3	ENSG00000082397	chr18	5392379	5630700	-7.46253	1.24732e-13	6.0758e-09	NO	NO
cg15636519	chr2	191029691	PARP9	ENSG00000138496	chr3	122527910	122565478	-7.45902	1.28009e-13	6.23547e-09	NO	NO
cg15636519	chr2	191029691	PML	ENSG00000140464	chr15	73994673	74047827	-7.45577	1.31124e-13	6.38718e-09	NO	NO
cg23570810	chr11	315101	GBP4	ENSG00000162654	chr1	89181144	89198942	-7.45141	1.35407e-13	6.59583e-09	NO	NO
cg08899667	chr6	31793277	MYCN	ENSG00000134323	chr2	15938396	15947022	-7.45045	1.36375e-13	6.64297e-09	NO	NO
cg16290996	chr1	173866850	GPR15	ENSG00000154165	chr3	98531978	98534681	-7.45028	1.36543e-13	6.65113e-09	NO	NO
cg23570810	chr11	315101	TRANK1	ENSG00000168016	chr3	36826817	36945057	-7.4418	1.45358e-13	7.08054e-09	NO	NO
cg25648203	chr5	395328	DUSP4	ENSG00000120875	chr8	29333064	29350684	-7.4305	1.57976e-13	7.69518e-09	NO	NO
cg23570810	chr11	315101	ATF3	ENSG00000162772	chr1	212565334	212620777	-7.4237	1.66082e-13	8.09e-09	NO	NO
cg04368724	chr6	31792815	NPR 3.00	ENSG00000113389	chr5	32689070	32791724	-7.4217	1.68542e-13	8.20986e-09	NO	NO
cg04439241	chr11	45080041	NOG	ENSG00000183691	chr17	56593699	56595611	-7.41895	1.71983e-13	8.37745e-09	NO	NO
cg23570810	chr11	315101	PRKAR1A	ENSG00000108946	chr17	68511780	68551319	7.41353	1.78978e-13	8.71819e-09	NO	NO
cg15636519	chr2	191029691	APOL1	ENSG00000100342	chr22	36253071	36267530	-7.41118	1.82093e-13	8.86995e-09	NO	NO
cg23570810	chr11	315101	INKA2	ENSG00000197852	chr1	111680630	111755824	7.39967	1.98142e-13	9.65172e-09	NO	NO
cg01904393	chr12	51421298	IL2RA	ENSG00000134460	chr10	6010689	6062370	-7.39894	1.99209e-13	9.70366e-09	NO	NO
cg23570810	chr11	315101		ENSG00000254910	chr11	309528	311198	-7.39494	2.05132e-13	9.99218e-09	NO	NO
cg23570810	chr11	315101	PLPPR2	ENSG00000105520	chr19	11355386	11365698	7.38977	2.13055e-13	1.03781e-08	NO	NO
cg23570810	chr11	315101	GBP5	ENSG00000154451	chr1	89256189	89272890	-7.38438	2.21639e-13	1.07963e-08	NO	NO
cg23570810	chr11	315101	SCARB2	ENSG00000138760	chr4	76158737	76234536	-7.378	2.32227e-13	1.1312e-08	NO	NO
cg23570810	chr11	315101	YIPF3	ENSG00000137207	chr6	43511821	43516985	7.37603	2.35602e-13	1.14764e-08	NO	NO
cg15636519	chr2	191029691	ETV7	ENSG00000010030	chr6	36354091	36387800	-7.37171	2.43156e-13	1.18444e-08	NO	NO
cg23570810	chr11	315101		ENSG00000262979	chr17	80315651	80316633	-7.37166	2.43245e-13	1.18487e-08	NO	NO
cg23570810	chr11	315101	ZNF496	ENSG00000162714	chr1	247297412	247332822	-7.36568	2.54116e-13	1.23782e-08	NO	NO
cg13937905	chr12	53218766	PLEKHB1	ENSG00000021300	chr11	73646178	73662819	-7.36539	2.54648e-13	1.24042e-08	NO	NO
cg25648203	chr5	395328		ENSG00000130723	chrNA			-7.3587	2.67395e-13	1.30251e-08	NO	NO
cg25648203	chr5	395328	CLEC10A	ENSG00000132514	chr17	7074537	7081166	-7.35619	2.72326e-13	1.32653e-08	NO	NO
cg04368724	chr6	31792815	SASH1	ENSG00000111961	chr6	148272304	148552044	7.35475	2.75202e-13	1.34054e-08	NO	NO
cg23570810	chr11	315101	SGK1	ENSG00000118515	chr6	134169248	134318112	7.34921	2.8656e-13	1.39586e-08	NO	NO
cg04439241	chr11	45080041	RTKN2	ENSG00000182010	chr10	62183035	62268844	7.34519	2.95069e-13	1.43731e-08	NO	NO
cg15636519	chr2	191029691	STAT2	ENSG00000170581	chr12	56341597	56360274	-7.34507	2.95328e-13	1.43857e-08	NO	NO
cg15636519	chr2	191029691	TAP1	ENSG00000168394	chr6	32845206	32854018	-7.34417	2.97273e-13	1.44805e-08	NO	NO
cg23570810	chr11	315101	TBC1D14	ENSG00000132405	chr4	6909242	7033118	7.33944	3.07693e-13	1.4988e-08	NO	NO
cg23570810	chr11	315101	IRS2	ENSG00000185950	chr13	109752695	109786583	7.33366	3.20899e-13	1.56313e-08	NO	NO
cg15636519	chr2	191029691	RNF213	ENSG00000173821	chr17	80260852	80398794	-7.32613	3.38961e-13	1.65111e-08	NO	NO
cg23570810	chr11	315101	PIK3AP1	ENSG00000155629	chr10	96593043	96720534	-7.32214	3.48942e-13	1.69973e-08	NO	NO
cg15636519	chr2	191029691	TRIM69	ENSG00000185880	chr15	44728988	44767829	-7.31807	3.59391e-13	1.75063e-08	NO	NO
cg23570810	chr11	315101	FBL	ENSG00000105202	chr19	39834453	39846440	7.31684	3.62628e-13	1.7664e-08	NO	NO
cg13937905	chr12	53218766	DSEL	ENSG00000171451	chr18	67506587	67516723	-7.30935	3.82888e-13	1.86509e-08	NO	NO
cg25648203	chr5	395328	CPOX	ENSG00000080819	chr3	98579446	98593707	-7.29556	4.23097e-13	2.06095e-08	NO	NO
cg04439241	chr11	45080041	WNT10A	ENSG00000135925	chr2	218880852	218899581	7.29552	4.23241e-13	2.06165e-08	NO	NO
cg04439241	chr11	45080041	RNF207	ENSG00000158286	chr1	6205392	6221299	7.29349	4.29486e-13	2.09207e-08	NO	NO
cg23570810	chr11	315101	DNAJB5	ENSG00000137094	chr9	34989641	34998900	7.29256	4.32384e-13	2.10619e-08	NO	NO
cg23570810	chr11	315101	FCGR1BP	ENSG00000198019	chr1	121087395	121096152	-7.28489	4.57055e-13	2.22636e-08	NO	NO
cg06635952	chr2	69798736	SASH1	ENSG00000111961	chr6	148272304	148552044	7.28283	4.63912e-13	2.25976e-08	NO	NO
cg15636519	chr2	191029691	IFI35	ENSG00000068079	chr17	43006740	43014456	-7.28217	4.66158e-13	2.2707e-08	NO	NO
cg23570810	chr11	315101	NEK7	ENSG00000151414	chr1	198156883	198322451	7.27708	4.83621e-13	2.35577e-08	NO	NO
cg23570810	chr11	315101	ZNF467	ENSG00000181444	chr7	149764175	149776519	7.27571	4.88428e-13	2.37918e-08	NO	NO
cg18642234	chr3	49357188	SEMA6B	ENSG00000167680	chr19	4542588	4581784	-7.27481	4.91583e-13	2.39455e-08	NO	NO
cg25242471	chr2	218874009	GPR15	ENSG00000154165	chr3	98531978	98534681	7.27389	4.94876e-13	2.41059e-08	NO	NO
cg13937905	chr12	53218766	CD84	ENSG00000066294	chr1	160541095	160579516	7.26973	5.09952e-13	2.48403e-08	NO	NO
cg23570810	chr11	315101	CEACAM1	ENSG00000079385	chr19	42507304	42561234	-7.25766	5.56351e-13	2.71004e-08	NO	NO
cg02980249	chr6	31792984	PRSS2	ENSG00000275896	chr7	142760398	142774564	-7.25035	5.86413e-13	2.85648e-08	NO	NO
cg04439241	chr11	45080041	WNT7A	ENSG00000154764	chr3	13816258	13880071	7.2473	5.99405e-13	2.91976e-08	NO	NO
cg23570810	chr11	315101	IMPDH1	ENSG00000106348	chr7	128392277	128410009	7.2448	6.10286e-13	2.97277e-08	NO	NO
cg02980249	chr6	31792984	NPR 3.00	ENSG00000113389	chr5	32689070	32791724	-7.24008	6.31371e-13	3.07547e-08	NO	NO
cg23570810	chr11	315101	MLF 2.00	ENSG00000089693	chr12	6747986	6768932	7.23984	6.32442e-13	3.08069e-08	NO	NO
cg12547807	chr1	9413691	SEMA6B	ENSG00000167680	chr19	4542588	4581784	-7.23368	6.61104e-13	3.2203e-08	NO	NO
cg15636519	chr2	191029691	ADAR	ENSG00000160710	chr1	154581695	154628013	-7.22869	6.85205e-13	3.3377e-08	NO	NO
cg23570810	chr11	315101	TIMM10	ENSG00000134809	chr11	57528406	57531031	-7.22688	6.94171e-13	3.38138e-08	NO	NO
cg04439241	chr11	45080041	CASK	ENSG00000147044	chrX	41514934	41923660	7.22416	7.07841e-13	3.44796e-08	NO	NO
cg15636519	chr2	191029691	PARP14	ENSG00000173193	chr3	122680839	122730840	-7.22361	7.10658e-13	3.46169e-08	NO	NO
cg15344028	chr2	203936786	TRHDE-AS1	ENSG00000236333	chr12	72249964	72276954	-7.22275	7.15061e-13	3.48313e-08	NO	NO
cg19859270	chr3	98532449	CCR8	ENSG00000179934	chr3	39329709	39336269	-7.2075	7.97633e-13	3.88535e-08	NO	NO
cg23570810	chr11	315101	SP140L	ENSG00000185404	chr2	230326762	230403735	-7.19858	8.5018e-13	4.14131e-08	NO	NO
cg15636519	chr2	191029691	LGALS3BP	ENSG00000108679	chr17	78971238	78979962	-7.19662	8.62193e-13	4.19983e-08	NO	NO
cg23570810	chr11	315101	CD38	ENSG00000004468	chr4	15778275	15853232	-7.18514	9.35923e-13	4.55897e-08	NO	NO
cg15636519	chr2	191029691	TRIM22	ENSG00000132274	chr11	5689610	5737089	-7.18328	9.48383e-13	4.61967e-08	NO	NO
cg04439241	chr11	45080041	CCR10	ENSG00000184451	chr17	42678889	42683917	7.18221	9.55692e-13	4.65527e-08	NO	NO
cg23570810	chr11	315101	IPO4	ENSG00000196497	chr14	24180219	24188990	-7.18122	9.62441e-13	4.68814e-08	NO	NO
cg04439241	chr11	45080041	SUSD4	ENSG00000143502	chr1	223220819	223365279	7.17947	9.74555e-13	4.74715e-08	NO	NO
cg25648203	chr5	395328	FUCA1	ENSG00000179163	chr1	23845077	23868356	-7.16067	1.11425e-12	5.42764e-08	NO	NO
cg04885881	chr1	11063060	LRRN3	ENSG00000173114	chr7	111091006	111125454	-7.15933	1.12495e-12	5.47975e-08	NO	NO
cg23570810	chr11	315101	ZBTB18	ENSG00000179456	chr1	244048547	244057476	7.15854	1.13127e-12	5.51052e-08	NO	NO
cg08899667	chr6	31793277	NPR 3.00	ENSG00000113389	chr5	32689070	32791724	-7.15662	1.14685e-12	5.58644e-08	NO	NO
cg13937905	chr12	53218766	RASGRF2	ENSG00000113319	chr5	80960310	81230162	-7.15447	1.16454e-12	5.67258e-08	NO	NO
cg13937905	chr12	53218766	TMIGD2	ENSG00000167664	chr19	4292227	4302431	-7.14468	1.2484e-12	6.08107e-08	NO	NO
cg04439241	chr11	45080041	SLAMF1	ENSG00000117090	chr1	160608100	160647044	7.14111	1.2805e-12	6.23742e-08	NO	NO
cg23570810	chr11	315101	PLEKHG3	ENSG00000126822	chr14	64704102	64750249	7.1397	1.29336e-12	6.3001e-08	NO	NO
cg00417304	chr11	45102904	PTGER2	ENSG00000125384	chr14	52314305	52329822	-7.13467	1.34034e-12	6.52895e-08	NO	NO
cg23570810	chr11	315101	KLHL21	ENSG00000162413	chr1	6590724	6614607	7.12464	1.43909e-12	7.00995e-08	NO	NO
cg01904393	chr12	51421298	PTK7	ENSG00000112655	chr6	43076257	43161719	7.12244	1.46169e-12	7.12002e-08	NO	NO
cg04439241	chr11	45080041	MMP28	ENSG00000271447	chr17	35756249	35795707	-7.11891	1.49873e-12	7.30045e-08	NO	NO
cg04439241	chr11	45080041	LMNA	ENSG00000160789	chr1	156082572	156140081	7.11867	1.50127e-12	7.31285e-08	NO	NO
cg23570810	chr11	315101	USP25	ENSG00000155313	chr21	15729925	15880064	-7.11226	1.57094e-12	7.65222e-08	NO	NO
cg23570810	chr11	315101	CABIN1	ENSG00000099991	chr22	24011192	24178634	7.10815	1.6172e-12	7.87754e-08	NO	NO
cg00202479	chr6	31792605	GPR15	ENSG00000154165	chr3	98531978	98534681	7.10527	1.65046e-12	8.03954e-08	NO	NO
cg15636519	chr2	191029691	IRF9	ENSG00000213928	chr14	24161101	24168043	-7.10311	1.67584e-12	8.16317e-08	NO	NO
cg04439241	chr11	45080041	ACVR1	ENSG00000115170	chr2	157736249	157876347	7.10222	1.68639e-12	8.2146e-08	NO	NO
cg23570810	chr11	315101	UBQLNL	ENSG00000175518	chr11	5514393	5518431	-7.09916	1.72327e-12	8.3942e-08	NO	NO
cg04180046	chr7	44963136	GPR15	ENSG00000154165	chr3	98531978	98534681	7.09561	1.76697e-12	8.60709e-08	NO	NO
cg04439241	chr11	45080041	TRADD	ENSG00000102871	chr16	67153969	67163760	7.09324	1.79685e-12	8.75264e-08	NO	NO
cg23570810	chr11	315101	DICER1	ENSG00000100697	chr14	95086228	95158010	7.09297	1.8002e-12	8.76894e-08	NO	NO
cg18419358	chr6	157962976		ENSG00000254802	chr8	60960976	60967833	-7.08932	1.84724e-12	8.99811e-08	NO	NO
cg00460436	chr16	4351727	FCMR	ENSG00000162894	chr1	206903317	206923247	-7.08572	1.89472e-12	9.22936e-08	NO	NO
cg23570810	chr11	315101	PIGX	ENSG00000163964	chr3	196639775	196736007	7.07939	1.98109e-12	9.65009e-08	NO	NO
cg04439241	chr11	45080041	FAAHP1	ENSG00000232022	chr1	46432129	46445321	7.06602	2.1765e-12	1.06019e-07	NO	NO
cg23570810	chr11	315101	EXTL3	ENSG00000012232	chr8	28600469	28756561	7.06521	2.1889e-12	1.06623e-07	NO	NO
cg23570810	chr11	315101	TPRG1L	ENSG00000158109	chr1	3624979	3630131	7.06485	2.19454e-12	1.06898e-07	NO	NO
cg23570810	chr11	315101	MKNK2	ENSG00000099875	chr19	2037465	2061220	7.06465	2.19766e-12	1.0705e-07	NO	NO
cg15636519	chr2	191029691		ENSG00000279861	chr19	47487638	47489519	-7.0632	2.22006e-12	1.08141e-07	NO	NO
cg15636519	chr2	191029691	C19ORF12	ENSG00000131943	chr19	29698937	29716060	-7.05982	2.27349e-12	1.10744e-07	NO	NO
cg04439241	chr11	45080041	EDN3	ENSG00000124205	chr20	59300415	59325992	7.05888	2.28847e-12	1.11474e-07	NO	NO
cg23570810	chr11	315101	CARD6	ENSG00000132357	chr5	40841308	40860175	-7.05499	2.35192e-12	1.14564e-07	NO	NO
cg00202479	chr6	31792605	PRSS2	ENSG00000275896	chr7	142760398	142774564	-7.0543	2.36335e-12	1.15121e-07	NO	NO
cg00202479	chr6	31792605	CD34	ENSG00000174059	chr1	207880972	207911402	-7.05198	2.40217e-12	1.17012e-07	NO	NO
cg23570810	chr11	315101	P2RY6	ENSG00000171631	chr11	73264498	73305103	-7.04857	2.46024e-12	1.19841e-07	NO	NO
cg23570810	chr11	315101	TOPORS	ENSG00000197579	chr9	32540544	32552603	7.04696	2.48824e-12	1.21204e-07	NO	NO
cg25648203	chr5	395328	ACVRL1	ENSG00000139567	chr12	51906908	51923361	-7.04531	2.51727e-12	1.22619e-07	NO	NO
cg04368724	chr6	31792815	PLXNA4	ENSG00000221866	chr7	132123340	132648688	7.04114	2.59189e-12	1.26254e-07	NO	NO
cg15636519	chr2	191029691	TAP2	ENSG00000204267	chr6	32821833	32838784	-7.03964	2.61929e-12	1.27588e-07	NO	NO
cg23570810	chr11	315101	APOBEC3F	ENSG00000128394	chr22	39040604	39055972	-7.03929	2.62564e-12	1.27898e-07	NO	NO
cg23570810	chr11	315101	ATRIP	ENSG00000164053	chr3	48446710	48467645	-7.03599	2.68704e-12	1.30888e-07	NO	NO
cg23570810	chr11	315101	RPS16	ENSG00000105193	chr19	39433136	39436131	7.02539	2.89401e-12	1.4097e-07	NO	NO
cg23570810	chr11	315101	PBXIP1	ENSG00000163346	chr1	154944059	154956451	7.0253	2.89594e-12	1.41064e-07	NO	NO
cg19859270	chr3	98532449	FBXL16	ENSG00000127585	chr16	692498	705843	-7.02135	2.97694e-12	1.4501e-07	NO	NO
cg00417304	chr11	45102904	TIGIT	ENSG00000181847	chr3	114276913	114310288	-7.01953	3.01507e-12	1.46867e-07	NO	NO
cg04439241	chr11	45080041	BIRC3	ENSG00000023445	chr11	102317484	102339403	7.01228	3.17176e-12	1.54499e-07	NO	NO
cg13937905	chr12	53218766		ENSG00000266088	chr17	40516699	40532686	7.01194	3.17917e-12	1.54861e-07	NO	NO
cg23570810	chr11	315101	ANKRD22	ENSG00000152766	chr10	88819896	88851844	-7.00703	3.29015e-12	1.60266e-07	NO	NO
cg25648203	chr5	395328	RGL1	ENSG00000143344	chr1	183636085	183928532	-7.00305	3.38258e-12	1.64769e-07	NO	NO
cg23570810	chr11	315101	TNFAIP6	ENSG00000123610	chr2	151357592	151380046	-6.99746	3.51709e-12	1.71321e-07	NO	NO
cg23570810	chr11	315101		ENSG00000130489	chrNA			-6.99552	3.56492e-12	1.73651e-07	NO	NO
cg23570810	chr11	315101	TMEM268	ENSG00000157693	chr9	114611206	114646422	-6.99434	3.59448e-12	1.75091e-07	NO	NO
cg19859270	chr3	98532449	AK8	ENSG00000165695	chr9	132725573	132878777	-6.98978	3.71044e-12	1.80739e-07	NO	NO
cg23570810	chr11	315101	MAP2K6	ENSG00000108984	chr17	69414683	69553865	-6.98897	3.73127e-12	1.81754e-07	NO	NO
cg04439241	chr11	45080041	IL7R	ENSG00000168685	chr5	35852695	35879603	6.98832	3.74815e-12	1.82576e-07	NO	NO
cg13937905	chr12	53218766	NTN4	ENSG00000074527	chr12	95657807	95791189	-6.98669	3.79106e-12	1.84666e-07	NO	NO
cg23570810	chr11	315101		ENSG00000238015	chr1	78666272	78666695	-6.98441	3.85158e-12	1.87615e-07	NO	NO
cg25648203	chr5	395328	RNASE1	ENSG00000129538	chr14	20801228	20802884	-6.98413	3.85916e-12	1.87984e-07	NO	NO
cg23570810	chr11	315101	CORO1C	ENSG00000110880	chr12	108645109	108732563	6.98323	3.88335e-12	1.89162e-07	NO	NO
cg15636519	chr2	191029691	XAF1	ENSG00000132530	chr17	6755377	6775647	-6.98207	3.91482e-12	1.90695e-07	NO	NO
cg19859270	chr3	98532449	PID1	ENSG00000153823	chr2	228850526	229271867	-6.98051	3.95766e-12	1.92781e-07	NO	NO
cg23570810	chr11	315101	PISD	ENSG00000241878	chr22	31618489	31662239	6.97826	4.01994e-12	1.95816e-07	NO	NO
cg23570810	chr11	315101	RPL13	ENSG00000167526	chr16	89560637	89567834	6.97791	4.02977e-12	1.96294e-07	NO	NO
cg23570810	chr11	315101	GCH1	ENSG00000131979	chr14	54842008	54903280	-6.97591	4.08602e-12	1.99034e-07	NO	NO
cg23570810	chr11	315101	B9D2	ENSG00000123810	chr19	41354417	41364165	6.97488	4.11542e-12	2.00466e-07	NO	NO
cg12547807	chr1	9413691	IGKV1-8	ENSG00000240671	chr2	88992409	88992931	-6.97168	4.20784e-12	2.04968e-07	NO	NO
cg23570810	chr11	315101	KDM4B	ENSG00000127663	chr19	4969107	5153611	6.97045	4.2441e-12	2.06734e-07	NO	NO
cg25648203	chr5	395328	LMNA	ENSG00000160789	chr1	156082572	156140081	-6.97041	4.2453e-12	2.06793e-07	NO	NO
cg13937905	chr12	53218766	CCR7	ENSG00000126353	chr17	40551081	40565472	-6.96837	4.30572e-12	2.09736e-07	NO	NO
cg02980249	chr6	31792984	PLXNA4	ENSG00000221866	chr7	132123340	132648688	6.96373	4.44672e-12	2.16604e-07	NO	NO
cg04439241	chr11	45080041	CHN1	ENSG00000128656	chr2	174798809	175005381	6.96204	4.49903e-12	2.19152e-07	NO	NO
cg25325512	chr6	37174443	FCGR1BP	ENSG00000198019	chr1	121087395	121096152	-6.95869	4.60487e-12	2.24308e-07	NO	NO
cg23570810	chr11	315101	SEC14L1	ENSG00000129657	chr17	77088749	77217101	6.9563	4.6819e-12	2.2806e-07	NO	NO
cg22805381	chr14	51293469	GPR15	ENSG00000154165	chr3	98531978	98534681	-6.95363	4.76907e-12	2.32306e-07	NO	NO
cg04439241	chr11	45080041	ZP1	ENSG00000149506	chr11	60867542	60875693	6.94609	5.02492e-12	2.44769e-07	NO	NO
cg04439241	chr11	45080041		ENSG00000273445	chr2	87458603	87500177	6.94543	5.04774e-12	2.4588e-07	NO	NO
cg13937905	chr12	53218766	MDS2	ENSG00000197880	chr1	23581495	23640574	-6.94263	5.14647e-12	2.5069e-07	NO	NO
cg25648203	chr5	395328	SEMA3G	ENSG00000010319	chr3	52433035	52445103	-6.94148	5.18782e-12	2.52704e-07	NO	NO
cg08899667	chr6	31793277		ENSG00000280237	chrNA			6.93812	5.30953e-12	2.58633e-07	NO	NO
cg12856965	chr1	16958244	MST1P2	ENSG00000186301	chr1	16645622	16650289	-6.93659	5.36605e-12	2.61386e-07	NO	NO
cg23570810	chr11	315101	ERGIC1	ENSG00000113719	chr5	172834251	172952792	6.92925	5.64531e-12	2.74989e-07	NO	NO
cg13937905	chr12	53218766	EDAR	ENSG00000135960	chr2	108894471	108989372	-6.91776	6.11111e-12	2.97678e-07	NO	NO
cg23570810	chr11	315101	RFLNB	ENSG00000183688	chr17	439978	445939	6.90836	6.51998e-12	3.17595e-07	NO	NO
cg04439241	chr11	45080041	SGPP2	ENSG00000163082	chr2	222424511	222562621	6.90753	6.55771e-12	3.19432e-07	NO	NO
cg13782301	chr6	32149097	RNF5P1	ENSG00000253570	chr8	38600661	38601200	6.90641	6.60812e-12	3.21888e-07	NO	NO
cg23570810	chr11	315101	RASSF2	ENSG00000101265	chr20	4780019	4823870	6.90584	6.6341e-12	3.23153e-07	NO	NO
cg15636519	chr2	191029691	ZC3HAV1	ENSG00000105939	chr7	139043515	139132122	-6.8993	6.93969e-12	3.38039e-07	NO	NO
cg18642234	chr3	49357188	MIR124-1HG	ENSG00000253230	chr8	9899744	9919233	-6.89888	6.9599e-12	3.39024e-07	NO	NO
cg23570810	chr11	315101	CNPY3	ENSG00000137161	chr6	42929115	42939903	6.89675	7.06232e-12	3.44013e-07	NO	NO
cg23570810	chr11	315101	CISH	ENSG00000114737	chr3	50606456	50611774	-6.89608	7.09497e-12	3.45603e-07	NO	NO
cg01904393	chr12	51421298	FBLN2	ENSG00000163520	chr3	13549073	13638422	6.89458	7.16845e-12	3.49182e-07	NO	NO
cg25648203	chr5	395328	AK8	ENSG00000165695	chr9	132725573	132878777	-6.89272	7.26101e-12	3.53691e-07	NO	NO
cg23570810	chr11	315101	C2	ENSG00000166278	chr6	31897785	31945674	-6.89145	7.32431e-12	3.56774e-07	NO	NO
cg05590619	chr3	42015321	PRKCA	ENSG00000154229	chr17	66302613	66810743	6.88646	7.57971e-12	3.69215e-07	NO	NO
cg25648203	chr5	395328	VSIG4	ENSG00000155659	chrX	66021738	66040125	-6.88453	7.68086e-12	3.74142e-07	NO	NO
cg23570810	chr11	315101	ABHD4	ENSG00000100439	chr14	22598249	22612963	6.8809	7.87489e-12	3.83594e-07	NO	NO
cg15636519	chr2	191029691	SHISA5	ENSG00000164054	chr3	48467798	48504826	-6.87823	8.02014e-12	3.90669e-07	NO	NO
cg25648203	chr5	395328	HNRNPA1P21	ENSG00000228168	chr3	39334979	39335939	-6.87349	8.28552e-12	4.03596e-07	NO	NO
cg01904393	chr12	51421298		ENSG00000280237	chrNA			-6.87269	8.33103e-12	4.05813e-07	NO	NO
cg23570810	chr11	315101	MLKL	ENSG00000168404	chr16	74671855	74701156	-6.87154	8.39707e-12	4.0903e-07	NO	NO
cg04439241	chr11	45080041	PHLDA1	ENSG00000139289	chr12	76025447	76031776	6.87033	8.46669e-12	4.12421e-07	NO	NO
cg25325512	chr6	37174443	TLR5	ENSG00000187554	chr1	223109339	223143318	-6.86754	8.63017e-12	4.20384e-07	NO	NO
cg23570810	chr11	315101	RNF141	ENSG00000110315	chr11	10511673	10541334	6.86656	8.68837e-12	4.23219e-07	NO	NO
cg00460436	chr16	4351727	LPAR6	ENSG00000139679	chr13	48389567	48444704	6.86589	8.72823e-12	4.25161e-07	NO	NO
cg15636519	chr2	191029691	SP140	ENSG00000079263	chr2	230203110	230316577	-6.86408	8.83704e-12	4.30461e-07	NO	NO
cg15636519	chr2	191029691	CD274	ENSG00000120217	chr9	5450503	5470566	-6.86067	9.04584e-12	4.40632e-07	NO	NO
cg04439241	chr11	45080041	TPO	ENSG00000115705	chr2	1373933	1543711	6.85867	9.17041e-12	4.467e-07	NO	NO
cg15636519	chr2	191029691	DDX60	ENSG00000137628	chr4	168216291	168318883	-6.85358	9.49539e-12	4.6253e-07	NO	NO
cg19859270	chr3	98532449	LINC00824	ENSG00000254275	chr8	128405269	128564690	-6.84991	9.73622e-12	4.74261e-07	NO	NO
cg04439241	chr11	45080041	LBH	ENSG00000213626	chr2	30231534	30323730	-6.84869	9.81823e-12	4.78256e-07	NO	NO
cg23570810	chr11	315101	MFNG	ENSG00000100060	chr22	37469063	37486402	6.84797	9.86629e-12	4.80597e-07	NO	NO
cg23570810	chr11	315101	PCK2	ENSG00000100889	chr14	24094053	24110598	-6.84596	1.00031e-11	4.87262e-07	NO	NO
cg19859270	chr3	98532449	ADAM23	ENSG00000114948	chr2	206443498	206621301	-6.84542	1.00397e-11	4.89046e-07	NO	NO
cg05590619	chr3	42015321	IL2RA	ENSG00000134460	chr10	6010689	6062370	6.84506	1.00644e-11	4.90248e-07	NO	NO
cg15636519	chr2	191029691	OAS2	ENSG00000111335	chr12	112978395	113011723	-6.8427	1.0228e-11	4.98217e-07	NO	NO
cg05590619	chr3	42015321	HNRNPA1P21	ENSG00000228168	chr3	39334979	39335939	6.83621	1.06914e-11	5.2079e-07	NO	NO
cg00417304	chr11	45102904	NPDC1	ENSG00000107281	chr9	137039459	137046695	-6.83372	1.08741e-11	5.29687e-07	NO	NO
cg02980249	chr6	31792984	MIR29B2CHG	ENSG00000203709	chr1	207760650	207879121	-6.83141	1.1047e-11	5.38111e-07	NO	NO
cg23570810	chr11	315101	MOB3C	ENSG00000142961	chr1	46607719	46616862	-6.82643	1.14285e-11	5.56696e-07	NO	NO
cg15636519	chr2	191029691	ZBP1	ENSG00000124256	chr20	57603575	57620576	-6.8199	1.19482e-11	5.8201e-07	NO	NO
cg23570810	chr11	315101	HIPK3	ENSG00000110422	chr11	33256672	33357023	6.81913	1.20108e-11	5.85059e-07	NO	NO
cg23570810	chr11	315101	GPR15	ENSG00000154165	chr3	98531978	98534681	-6.8153	1.23281e-11	6.00513e-07	NO	NO
cg13937905	chr12	53218766	ZNF662	ENSG00000182983	chr3	42905941	42919334	-6.81023	1.276e-11	6.21552e-07	NO	NO
cg13937905	chr12	53218766	ABLIM1	ENSG00000099204	chr10	114431110	114768061	-6.80913	1.28559e-11	6.26224e-07	NO	NO
cg23570810	chr11	315101	IGF1R	ENSG00000140443	chr15	98648539	98964530	6.80891	1.28755e-11	6.27178e-07	NO	NO
cg15636519	chr2	191029691	MOV10	ENSG00000155363	chr1	112673141	112702383	-6.80856	1.29062e-11	6.28673e-07	NO	NO
cg23570810	chr11	315101	FRAT1	ENSG00000165879	chr10	97319271	97321915	6.80849	1.29115e-11	6.28931e-07	NO	NO
cg01904393	chr12	51421298	SGPP2	ENSG00000163082	chr2	222424511	222562621	-6.80242	1.34554e-11	6.55428e-07	NO	NO
cg15636519	chr2	191029691	EPSTI1	ENSG00000133106	chr13	42886388	42992392	-6.79892	1.37788e-11	6.71177e-07	NO	NO
cg00548098	chr16	11201809	GPR15	ENSG00000154165	chr3	98531978	98534681	-6.79623	1.40328e-11	6.8355e-07	NO	NO
cg05590619	chr3	42015321	ZNF827	ENSG00000151612	chr4	145757627	145938823	-6.79597	1.40574e-11	6.84749e-07	NO	YES
cg23570810	chr11	315101	MPZL3	ENSG00000160588	chr11	118226690	118252365	6.79141	1.44992e-11	7.06272e-07	NO	NO
cg23570810	chr11	315101	CENPBD2P	ENSG00000213753	chr19	58598967	58599435	6.79063	1.45762e-11	7.1002e-07	NO	NO
cg23570810	chr11	315101	SLC26A8	ENSG00000112053	chr6	35943516	36028767	-6.78556	1.50858e-11	7.34842e-07	NO	NO
cg10255761	chr3	49172595	AMT	ENSG00000145020	chr3	49416778	49422685	6.78522	1.51199e-11	7.36508e-07	NO	NO
cg15636519	chr2	191029691	XRN1	ENSG00000114127	chr3	142306607	142448087	-6.78255	1.53967e-11	7.49989e-07	NO	NO
cg23570810	chr11	315101	RNF130	ENSG00000113269	chr5	179911651	180072113	6.7824	1.54117e-11	7.5072e-07	NO	NO
cg25648203	chr5	395328	CCR4	ENSG00000183813	chr3	32951644	32957120	-6.77878	1.57941e-11	7.69345e-07	NO	NO
cg23570810	chr11	315101	TMEM106A	ENSG00000184988	chr17	43211835	43220041	-6.77641	1.60497e-11	7.81797e-07	NO	NO
cg15636519	chr2	191029691	GBP5	ENSG00000154451	chr1	89256189	89272890	-6.77552	1.61469e-11	7.86533e-07	NO	NO
cg23570810	chr11	315101	MR1	ENSG00000153029	chr1	181033374	181061938	-6.77477	1.62282e-11	7.90493e-07	NO	NO
cg19859270	chr3	98532449	FOXP3	ENSG00000049768	chrX	49250436	49264800	-6.77351	1.63681e-11	7.97306e-07	NO	NO
cg23570810	chr11	315101	MAPK1	ENSG00000100030	chr22	21755537	21867680	6.77302	1.64219e-11	7.99926e-07	NO	NO
cg04439241	chr11	45080041	BCAS2P2	ENSG00000234332	chr1	100393033	100394026	6.7649	1.73484e-11	8.45057e-07	NO	NO
cg22870429	chr3	114309011	TP53INP2	ENSG00000078804	chr20	34701662	34713439	6.76342	1.75226e-11	8.53545e-07	NO	NO
cg01904393	chr12	51421298	NOG	ENSG00000183691	chr17	56593699	56595611	6.76057	1.78632e-11	8.70132e-07	NO	NO
cg23570810	chr11	315101	MTHFD2	ENSG00000065911	chr2	74186172	74217565	-6.7592	1.80294e-11	8.78232e-07	NO	NO
cg00417304	chr11	45102904	MAP3K20	ENSG00000091436	chr2	173075322	173268909	-6.756	1.84231e-11	8.97406e-07	NO	YES
cg26850624	chr5	429443	GPR15	ENSG00000154165	chr3	98531978	98534681	6.75192	1.89366e-11	9.22421e-07	NO	NO
cg15636519	chr2	191029691	PDCD1LG2	ENSG00000197646	chr9	5510491	5571282	-6.7513	1.90166e-11	9.26315e-07	NO	NO
cg26242531	chr14	103724340	GPR15	ENSG00000154165	chr3	98531978	98534681	6.7512	1.90295e-11	9.26944e-07	NO	NO
cg13937905	chr12	53218766	SLC4A10	ENSG00000144290	chr2	161424332	161985282	-6.75103	1.90506e-11	9.27972e-07	NO	NO
cg00417304	chr11	45102904	EDAR	ENSG00000135960	chr2	108894471	108989372	6.74895	1.93199e-11	9.41089e-07	NO	NO
cg23570810	chr11	315101	RHBDF2	ENSG00000129667	chr17	76470891	76501790	-6.74866	1.93585e-11	9.42974e-07	NO	NO
cg23570810	chr11	315101	C1QC	ENSG00000159189	chr1	22642558	22648110	-6.74397	1.99797e-11	9.7323e-07	NO	NO
cg01904393	chr12	51421298	CCR4	ENSG00000183813	chr3	32951644	32957120	-6.74265	2.01578e-11	9.81906e-07	NO	NO
cg08899667	chr6	31793277	FBXL13	ENSG00000161040	chr7	102811189	103075400	6.74101	2.03815e-11	9.92803e-07	NO	NO
cg15636519	chr2	191029691	GCH1	ENSG00000131979	chr14	54842008	54903280	-6.7403	2.0479e-11	9.97552e-07	NO	NO
cg23570810	chr11	315101	BCKDK	ENSG00000103507	chr16	31106107	31112791	6.74029	2.04804e-11	9.97619e-07	NO	NO
cg23570810	chr11	315101		ENSG00000280237	chrNA			-6.73341	2.1451e-11	1.0449e-06	NO	NO
cg23570810	chr11	315101	UNC93B1	ENSG00000110057	chr11	67991100	68004982	-6.73217	2.16319e-11	1.05371e-06	NO	NO
cg23570810	chr11	315101	DYNC1LI1	ENSG00000144635	chr3	32525974	32570900	6.72584	2.25714e-11	1.09948e-06	NO	NO
cg23570810	chr11	315101	EIF4G3	ENSG00000075151	chr1	20806292	21177285	-6.72256	2.30747e-11	1.12399e-06	NO	NO
cg18642234	chr3	49357188	PID1	ENSG00000153823	chr2	228850526	229271867	-6.7187	2.36802e-11	1.15348e-06	NO	NO
cg24771152	chr6	31792830	SASH1	ENSG00000111961	chr6	148272304	148552044	6.71019	2.50726e-11	1.22131e-06	NO	NO
cg23570810	chr11	315101	TAGLN2	ENSG00000158710	chr1	159918107	159925525	6.70846	2.53643e-11	1.23552e-06	NO	NO
cg00460436	chr16	4351727	ACSM3	ENSG00000005187	chr16	20610243	20797843	-6.70796	2.54504e-11	1.23971e-06	NO	NO
cg04439241	chr11	45080041	PHF19	ENSG00000119403	chr9	120855651	120894896	6.70655	2.56917e-11	1.25147e-06	NO	NO
cg00417304	chr11	45102904	CCR12P	ENSG00000238241	chr13	99407837	99408914	6.70521	2.59235e-11	1.26276e-06	NO	NO
cg01904393	chr12	51421298	CACHD1	ENSG00000158966	chr1	64469765	64693058	6.7028	2.63448e-11	1.28328e-06	NO	NO
cg23570810	chr11	315101	EPHB2	ENSG00000133216	chr1	22710839	22921500	-6.69792	2.72197e-11	1.3259e-06	NO	NO
cg23570810	chr11	315101	MAP2K4	ENSG00000065559	chr17	12020828	12143830	6.6977	2.72609e-11	1.32791e-06	NO	NO
cg23570810	chr11	315101		ENSG00000284930	chrNA			6.6952	2.77208e-11	1.35031e-06	NO	NO
cg23570810	chr11	315101	FRMD8	ENSG00000126391	chr11	65386592	65413525	6.69287	2.81552e-11	1.37147e-06	NO	NO
cg23570810	chr11	315101	SLBP	ENSG00000163950	chr4	1692731	1712344	6.69078	2.85513e-11	1.39076e-06	NO	NO
cg02657160	chr3	98592218	SEMA6B	ENSG00000167680	chr19	4542588	4581784	-6.68544	2.95898e-11	1.44135e-06	NO	NO
cg23570810	chr11	315101	RBCK1	ENSG00000125826	chr20	407498	432139	-6.68193	3.02918e-11	1.47554e-06	NO	NO
cg23570810	chr11	315101	ARHGAP25	ENSG00000163219	chr2	68679601	68826833	6.68075	3.05315e-11	1.48722e-06	NO	NO
cg12547807	chr1	9413691	CD40	ENSG00000101017	chr20	46118249	46129872	-6.68055	3.05721e-11	1.4892e-06	NO	NO
cg23570810	chr11	315101	EEF1G	ENSG00000254772	chr11	62559595	62574086	6.67388	3.19637e-11	1.55699e-06	NO	NO
cg19859270	chr3	98532449	PIANP	ENSG00000139200	chr12	6693791	6700848	-6.67286	3.21837e-11	1.5677e-06	NO	NO
cg23570810	chr11	315101	REPIN1	ENSG00000214022	chr7	150368071	150374045	6.66726	3.34073e-11	1.6273e-06	NO	NO
cg15636519	chr2	191029691	PARP12	ENSG00000059378	chr7	140023746	140063344	-6.66574	3.37488e-11	1.64394e-06	NO	NO
cg23570810	chr11	315101	TREX1	ENSG00000213689	chr3	48465811	48467645	-6.66319	3.43252e-11	1.67202e-06	NO	NO
cg23570810	chr11	315101	RPL13A	ENSG00000142541	chr19	49487510	49493057	6.66203	3.45924e-11	1.68503e-06	NO	NO
cg13937905	chr12	53218766	B3GALT2	ENSG00000162630	chr1	193178730	193186613	-6.65833	3.54553e-11	1.72706e-06	NO	NO
cg22870429	chr3	114309011	FBXL8	ENSG00000135722	chr16	67159932	67164570	-6.65206	3.69668e-11	1.80069e-06	NO	NO
cg04439241	chr11	45080041	KALRN	ENSG00000160145	chr3	124033369	124726325	6.64774	3.80437e-11	1.85315e-06	NO	NO
cg12100791	chr16	31203095	HNRNPA1P21	ENSG00000228168	chr3	39334979	39335939	6.64743	3.81218e-11	1.85695e-06	NO	NO
cg19859270	chr3	98532449	TRIM46	ENSG00000163462	chr1	155173787	155184971	-6.64477	3.88023e-11	1.8901e-06	NO	NO
cg23570810	chr11	315101	FBXO33	ENSG00000165355	chr14	39397684	39432466	6.64208	3.95022e-11	1.92419e-06	NO	NO
cg15636519	chr2	191029691	ATF3	ENSG00000162772	chr1	212565334	212620777	-6.64145	3.96679e-11	1.93226e-06	NO	NO
cg04439241	chr11	45080041	EDAR	ENSG00000135960	chr2	108894471	108989372	-6.63582	4.11789e-11	2.00587e-06	NO	NO
cg23570810	chr11	315101	COX4I1	ENSG00000131143	chr16	85798633	85807068	6.63215	4.2194e-11	2.05531e-06	NO	NO
cg23570810	chr11	315101	SRPK2	ENSG00000135250	chr7	105110704	105399308	6.6303	4.27141e-11	2.08065e-06	NO	NO
cg23570810	chr11	315101	ZFYVE26	ENSG00000072121	chr14	67727374	67816590	-6.62949	4.29439e-11	2.09184e-06	NO	NO
cg01904393	chr12	51421298	PHLDA3	ENSG00000174307	chr1	201464278	201469237	-6.62742	4.35371e-11	2.12073e-06	NO	NO
cg23570810	chr11	315101	PSME2	ENSG00000100911	chr14	24143362	24147570	-6.62725	4.35861e-11	2.12312e-06	NO	NO
cg17511968	chr2	218856441	BIRC3	ENSG00000023445	chr11	102317484	102339403	6.62565	4.40532e-11	2.14588e-06	NO	NO
cg22805381	chr14	51293469	MCOLN3	ENSG00000055732	chr1	85018082	85048679	-6.62525	4.41678e-11	2.15146e-06	NO	NO
cg04439241	chr11	45080041	GTF2IRD1	ENSG00000006704	chr7	74452463	74602619	6.62337	4.47238e-11	2.17854e-06	NO	NO
cg15636519	chr2	191029691	TRIM5	ENSG00000132256	chr11	5663195	5938619	-6.6227	4.49218e-11	2.18819e-06	NO	NO
cg13937905	chr12	53218766	ITGA6	ENSG00000091409	chr2	172234216	172506459	-6.6224	4.50115e-11	2.19255e-06	NO	NO
cg23570810	chr11	315101	MAST3	ENSG00000099308	chr19	18097749	18151692	6.62138	4.53171e-11	2.20744e-06	NO	NO
cg23570810	chr11	315101	ST20-AS1	ENSG00000259642	chr15	79922771	79927304	6.62078	4.54959e-11	2.21615e-06	NO	NO
cg23570810	chr11	315101	CYREN	ENSG00000122783	chr7	135092363	135170914	6.61936	4.59271e-11	2.23716e-06	NO	NO
cg05590619	chr3	42015321	VSIG1	ENSG00000101842	chrX	108044970	108079184	6.61832	4.62446e-11	2.25262e-06	NO	NO
cg23570810	chr11	315101	ARHGEF3	ENSG00000163947	chr3	56727418	57079329	-6.61584	4.70112e-11	2.28996e-06	NO	NO
cg23570810	chr11	315101	TAP2	ENSG00000204267	chr6	32821833	32838784	-6.61339	4.77771e-11	2.32727e-06	NO	NO
cg15636519	chr2	191029691	ANKFY1	ENSG00000185722	chr17	4163821	4263995	-6.60352	5.1002e-11	2.48436e-06	NO	NO
cg23570810	chr11	315101	MBP	ENSG00000197971	chr18	76978827	77133683	6.60316	5.11226e-11	2.49023e-06	NO	NO
cg23570810	chr11	315101	TRIM27	ENSG00000204713	chr6	28903002	28923988	6.60232	5.14078e-11	2.50412e-06	NO	NO
cg00460436	chr16	4351727	CCR7	ENSG00000126353	chr17	40551081	40565472	-6.59955	5.23563e-11	2.55033e-06	NO	NO
cg19859270	chr3	98532449	AHRR	ENSG00000063438	chr5	320682	438291	-6.59569	5.37067e-11	2.61611e-06	NO	NO
cg13937905	chr12	53218766	CCR12P	ENSG00000238241	chr13	99407837	99408914	-6.59514	5.39027e-11	2.62566e-06	NO	NO
cg23570810	chr11	315101	EIF4B	ENSG00000063046	chr12	53006279	53042230	6.5942	5.42378e-11	2.64198e-06	NO	NO
cg23570810	chr11	315101	RPS2	ENSG00000140988	chr16	1962050	1965510	6.59379	5.43856e-11	2.64918e-06	NO	NO
cg04439241	chr11	45080041	ACVR2A	ENSG00000121989	chr2	147844378	147930826	6.59249	5.48524e-11	2.67192e-06	NO	NO
cg13937905	chr12	53218766	PRKCA	ENSG00000154229	chr17	66302613	66810743	-6.58755	5.66716e-11	2.76053e-06	NO	NO
cg04180046	chr7	44963136	LRRN3	ENSG00000173114	chr7	111091006	111125454	6.5865	5.70648e-11	2.77968e-06	NO	NO
cg12100791	chr16	31203095	ATP8B2	ENSG00000143515	chr1	154325520	154351307	6.58325	5.82976e-11	2.83973e-06	NO	NO
cg15636519	chr2	191029691	C2	ENSG00000166278	chr6	31897785	31945674	-6.58192	5.88136e-11	2.86487e-06	NO	NO
cg04368724	chr6	31792815	LPAR6	ENSG00000139679	chr13	48389567	48444704	6.579	5.99553e-11	2.92048e-06	NO	NO
cg14526039	chr3	49172787	AMT	ENSG00000145020	chr3	49416778	49422685	6.57831	6.02272e-11	2.93372e-06	NO	NO
cg23570810	chr11	315101	IGSF23	ENSG00000216588	chr19	44613563	44636787	6.57751	6.05475e-11	2.94933e-06	NO	NO
cg02980249	chr6	31792984	CLXN	ENSG00000034239	chr8	48710789	48735311	-6.57479	6.16386e-11	3.00248e-06	NO	NO
cg19859270	chr3	98532449	RGL1	ENSG00000143344	chr1	183636085	183928532	-6.57323	6.22773e-11	3.03359e-06	NO	NO
cg23570810	chr11	315101	MYOF	ENSG00000138119	chr10	93306429	93482334	-6.5718	6.28624e-11	3.06209e-06	NO	NO
cg00310412	chr15	74432576	CLDND1	ENSG00000080822	chr3	98497912	98523066	-6.56523	6.56377e-11	3.19728e-06	NO	NO
cg05590619	chr3	42015321	CD248	ENSG00000174807	chr11	66314494	66317044	-6.56216	6.69785e-11	3.26259e-06	NO	NO
cg08899667	chr6	31793277	PLXNA4	ENSG00000221866	chr7	132123340	132648688	6.55983	6.80108e-11	3.31287e-06	NO	NO
cg04439241	chr11	45080041	CLDND1	ENSG00000080822	chr3	98497912	98523066	6.55896	6.83988e-11	3.33177e-06	NO	NO
cg15636519	chr2	191029691	KLHDC7B	ENSG00000130487	chr22	50545899	50551023	-6.55719	6.91982e-11	3.37072e-06	NO	NO
cg23570810	chr11	315101	ERF	ENSG00000105722	chr19	42247569	42255131	6.55583	6.98217e-11	3.40109e-06	NO	NO
cg13937905	chr12	53218766	ADAM12	ENSG00000148848	chr10	126012381	126388477	-6.55531	7.00581e-11	3.4126e-06	NO	NO
cg00460436	chr16	4351727	PRAG1	ENSG00000275342	chr8	8317736	8387357	-6.55026	7.24202e-11	3.52766e-06	NO	NO
cg13937905	chr12	53218766	RNF157	ENSG00000141576	chr17	76142465	76240532	-6.54774	7.36257e-11	3.58638e-06	NO	NO
cg23570810	chr11	315101	GBP2	ENSG00000162645	chr1	89106132	89150456	-6.54703	7.39689e-11	3.6031e-06	NO	NO
cg01904393	chr12	51421298	SEMA3G	ENSG00000010319	chr3	52433035	52445103	-6.54661	7.41726e-11	3.61302e-06	NO	NO
cg23570810	chr11	315101	FAM174A	ENSG00000174132	chr5	100535338	100586741	6.54644	7.4255e-11	3.61703e-06	NO	NO
cg23570810	chr11	315101	KIAA0232	ENSG00000170871	chr4	6781375	6884170	6.54527	7.48256e-11	3.64483e-06	NO	NO
cg19859270	chr3	98532449	ATP8B2	ENSG00000143515	chr1	154325520	154351307	-6.54425	7.53278e-11	3.66929e-06	NO	NO
cg23570810	chr11	315101	GRAMD1C	ENSG00000178075	chr3	113828182	113947179	6.54333	7.57856e-11	3.69159e-06	NO	NO
cg15636519	chr2	191029691	SAMD9L	ENSG00000177409	chr7	93130056	93148385	-6.54269	7.61024e-11	3.70702e-06	NO	NO
cg04439241	chr11	45080041	TESPA1	ENSG00000135426	chr12	54948015	54989104	6.54197	7.64641e-11	3.72464e-06	NO	NO
cg23570810	chr11	315101	RPS3	ENSG00000149273	chr11	75394327	75422280	6.54119	7.68562e-11	3.74374e-06	NO	NO
cg03415545	chr4	99352881	GPR15	ENSG00000154165	chr3	98531978	98534681	-6.54106	7.69215e-11	3.74692e-06	NO	NO
cg01904393	chr12	51421298	APBA2	ENSG00000034053	chr15	28884449	29118317	6.53953	7.76934e-11	3.78452e-06	NO	NO
cg23570810	chr11	315101	CD302	ENSG00000241399	chr2	159768628	159798255	6.53901	7.79582e-11	3.79742e-06	NO	NO
cg23570810	chr11	315101	UBFD1	ENSG00000103353	chr16	23557721	23574394	-6.53827	7.83415e-11	3.81609e-06	NO	NO
cg23570810	chr11	315101	IDS	ENSG00000010404	chrX	149476988	149521096	6.53751	7.87303e-11	3.83503e-06	NO	NO
cg23570810	chr11	315101	PTGES3P1	ENSG00000234518	chr1	89104285	89104767	-6.53728	7.88511e-11	3.84092e-06	NO	NO
cg04439241	chr11	45080041	GREM2	ENSG00000180875	chr1	240489573	240612155	6.53366	8.07372e-11	3.93279e-06	NO	NO
cg15636519	chr2	191029691	MT2A	ENSG00000125148	chr16	56608584	56609497	-6.53079	8.22701e-11	4.00746e-06	NO	NO
cg08899667	chr6	31793277	MB21D2	ENSG00000180611	chr3	192796815	192917856	6.53006	8.26661e-11	4.02675e-06	NO	NO
cg23570810	chr11	315101	DOCK4	ENSG00000128512	chr7	111726110	112206407	-6.52937	8.30356e-11	4.04475e-06	NO	NO
cg12100791	chr16	31203095	CCR8	ENSG00000179934	chr3	39329709	39336269	6.52769	8.39564e-11	4.0896e-06	NO	NO
cg15636519	chr2	191029691	DDX60L	ENSG00000181381	chr4	168356735	168537786	-6.52706	8.42998e-11	4.10633e-06	NO	NO
cg00310412	chr15	74432576	MIR124-1HG	ENSG00000253230	chr8	9899744	9919233	-6.52606	8.48566e-11	4.13345e-06	NO	NO
cg23570810	chr11	315101	IFT56	ENSG00000105948	chr7	139133744	139191986	-6.52366	8.61932e-11	4.19856e-06	NO	NO
cg23570810	chr11	315101	DEF8	ENSG00000140995	chr16	89948127	89968066	6.52272	8.67244e-11	4.22443e-06	NO	NO
cg18642234	chr3	49357188	LRRN3	ENSG00000173114	chr7	111091006	111125454	-6.52191	8.71877e-11	4.247e-06	NO	NO
cg15636519	chr2	191029691	NAPA	ENSG00000105402	chr19	47487637	47515091	-6.51907	8.88215e-11	4.32658e-06	NO	NO
cg06972908	chr16	30476999	MIR124-1HG	ENSG00000253230	chr8	9899744	9919233	-6.51855	8.91192e-11	4.34108e-06	NO	NO
cg15636519	chr2	191029691	CMPK2	ENSG00000134326	chr2	6840570	6866635	-6.51712	8.99589e-11	4.38199e-06	NO	NO
cg01904393	chr12	51421298	FBXL8	ENSG00000135722	chr16	67159932	67164570	-6.51336	9.21949e-11	4.4909e-06	NO	NO
cg13937905	chr12	53218766	CDCA7	ENSG00000144354	chr2	173354820	173368997	6.51076	9.37667e-11	4.56747e-06	NO	NO
cg04439241	chr11	45080041	SEMA5A	ENSG00000112902	chr5	9035033	9546142	6.50471	9.7543e-11	4.75142e-06	NO	NO
cg23570810	chr11	315101	LGR4	ENSG00000205213	chr11	27365961	27472821	6.50464	9.75894e-11	4.75368e-06	NO	NO
cg25648203	chr5	395328	RTKN2	ENSG00000182010	chr10	62183035	62268844	-6.50441	9.77345e-11	4.76075e-06	NO	NO
cg13937905	chr12	53218766	LEF1	ENSG00000138795	chr4	108047545	108168956	-6.50425	9.78364e-11	4.76571e-06	NO	NO
cg22805381	chr14	51293469	CCR4	ENSG00000183813	chr3	32951644	32957120	-6.50143	9.96476e-11	4.85393e-06	NO	NO
cg04439241	chr11	45080041	ST8SIA1	ENSG00000111728	chr12	22063773	22437041	6.49862	1.01489e-10	4.94361e-06	NO	NO
cg23570810	chr11	315101	RPN1	ENSG00000163902	chr3	128619968	128681075	6.49683	1.0268e-10	5.00167e-06	NO	NO
cg23570810	chr11	315101	CACUL1	ENSG00000151893	chr10	118674167	118755249	6.49559	1.03508e-10	5.04199e-06	NO	NO
cg04439241	chr11	45080041	MAP3K4	ENSG00000085511	chr6	160991473	161117385	6.49365	1.04823e-10	5.10605e-06	NO	NO
cg23570810	chr11	315101	CBX7	ENSG00000100307	chr22	39120167	39152719	6.49175	1.06134e-10	5.16987e-06	NO	NO
cg16201146	chr20	19210881		ENSG00000280237	chrNA			-6.48918	1.07922e-10	5.25699e-06	NO	NO
cg04439241	chr11	45080041	HLF	ENSG00000108924	chr17	55264960	55325187	6.48816	1.0864e-10	5.29194e-06	NO	NO
cg23570810	chr11	315101	IL2RG	ENSG00000147168	chrX	71107404	71112108	-6.48654	1.09788e-10	5.34788e-06	NO	NO
cg23570810	chr11	315101		ENSG00000280248	chr17	80339898	80342058	-6.48644	1.09859e-10	5.35132e-06	NO	NO
cg00460436	chr16	4351727	CD34	ENSG00000174059	chr1	207880972	207911402	-6.48596	1.10202e-10	5.36804e-06	NO	NO
cg15636519	chr2	191029691	AFF1	ENSG00000172493	chr4	86934237	87141073	-6.48509	1.1083e-10	5.39863e-06	NO	NO
cg23570810	chr11	315101	LY6E-DT	ENSG00000247317	chr8	142981707	143018626	-6.48207	1.1302e-10	5.50532e-06	NO	NO
cg04439241	chr11	45080041	RFPL2	ENSG00000128253	chr22	32190435	32205073	6.47999	1.14561e-10	5.58037e-06	NO	NO
cg19859270	chr3	98532449	AQP3	ENSG00000165272	chr9	33441156	33447596	-6.47953	1.14903e-10	5.59703e-06	NO	NO
cg22587479	chr2	218873503	GPR15	ENSG00000154165	chr3	98531978	98534681	6.47943	1.14975e-10	5.60056e-06	NO	NO
cg08899667	chr6	31793277	CISH	ENSG00000114737	chr3	50606456	50611774	6.47942	1.14985e-10	5.60102e-06	NO	NO
cg23570810	chr11	315101	RAF1	ENSG00000132155	chr3	12582101	12664201	6.47834	1.15794e-10	5.64045e-06	NO	NO
cg04439241	chr11	45080041	CYP4B1	ENSG00000142973	chr1	46757838	46819413	6.47694	1.16852e-10	5.69198e-06	NO	NO
cg23570810	chr11	315101	MEGF6	ENSG00000162591	chr1	3487942	3611543	6.47458	1.18657e-10	5.77989e-06	NO	NO
cg12856965	chr1	16958244	CROCC	ENSG00000058453	chr1	16740273	16972964	6.47288	1.19973e-10	5.844e-06	YES	NO
cg08899667	chr6	31793277	NFE4	ENSG00000230257	chr7	102973354	102988856	6.47097	1.21465e-10	5.91669e-06	NO	NO
cg23570810	chr11	315101	BCLAF1	ENSG00000029363	chr6	136256627	136289851	6.47034	1.21966e-10	5.9411e-06	NO	NO
cg08899667	chr6	31793277	P2RY6	ENSG00000171631	chr11	73264498	73305103	6.47014	1.22126e-10	5.94887e-06	NO	NO
cg23570810	chr11	315101	SLC43A2	ENSG00000167703	chr17	1569268	1630103	6.46873	1.23247e-10	6.00348e-06	NO	NO
cg23570810	chr11	315101	AGPAT3	ENSG00000160216	chr21	43865223	43987592	-6.46839	1.23514e-10	6.01649e-06	NO	NO
cg04439241	chr11	45080041	CD28	ENSG00000178562	chr2	203706517	203739756	6.46101	1.29571e-10	6.31155e-06	NO	NO
cg23570810	chr11	315101	BICD2	ENSG00000185963	chr9	92711363	92764833	6.45085	1.38378e-10	6.74054e-06	NO	NO
cg23570810	chr11	315101	FFAR3	ENSG00000185897	chr19	35358348	35360489	-6.44731	1.41583e-10	6.89663e-06	NO	NO
cg04439241	chr11	45080041	AGFG2	ENSG00000106351	chr7	100539190	100568220	6.44199	1.4653e-10	7.13761e-06	NO	NO
cg04439241	chr11	45080041	RARG	ENSG00000172819	chr12	53210566	53232980	6.43969	1.48721e-10	7.24434e-06	NO	NO
cg23570810	chr11	315101	MTHFS	ENSG00000136371	chr15	79833585	79897379	6.43733	1.51005e-10	7.35562e-06	NO	NO
cg23570810	chr11	315101	ATOSA	ENSG00000047346	chr15	52581317	52709817	6.43619	1.52119e-10	7.40986e-06	NO	NO
cg25325512	chr6	37174443	SLC26A8	ENSG00000112053	chr6	35943516	36028767	-6.43571	1.52599e-10	7.43324e-06	NO	NO
cg23570810	chr11	315101	CTDSP2	ENSG00000175215	chr12	57819927	57846729	6.43419	1.54094e-10	7.50605e-06	NO	NO
cg13903421	chr2	218873991	WNT10A	ENSG00000135925	chr2	218880852	218899581	6.42842	1.59942e-10	7.79095e-06	NO	NO
cg22870429	chr3	114309011	CISH	ENSG00000114737	chr3	50606456	50611774	-6.42675	1.61674e-10	7.87531e-06	NO	NO
cg23570810	chr11	315101	GMCL1	ENSG00000087338	chr2	69829646	69881384	6.42511	1.63394e-10	7.95908e-06	NO	NO
cg23570810	chr11	315101	NR3C2	ENSG00000151623	chr4	148078762	148445549	6.42483	1.63682e-10	7.97312e-06	NO	NO
cg23570810	chr11	315101	WBP1L	ENSG00000166272	chr10	102743948	102834516	6.42471	1.63812e-10	7.97943e-06	NO	NO
cg23570810	chr11	315101	LIF	ENSG00000128342	chr22	30240453	30246759	-6.4206	1.68211e-10	8.19373e-06	NO	NO
cg02980249	chr6	31792984	CISH	ENSG00000114737	chr3	50606456	50611774	6.41931	1.69607e-10	8.26172e-06	NO	NO
cg00417304	chr11	45102904	ITPK1	ENSG00000100605	chr14	92936914	93116458	6.41752	1.71573e-10	8.35751e-06	NO	NO
cg00417304	chr11	45102904	LEF1-AS1	ENSG00000232021	chr4	108167332	108305657	6.41646	1.72755e-10	8.41506e-06	NO	NO
cg01904393	chr12	51421298	MIR34AHG	ENSG00000228526	chr1	9139555	9202826	-6.41124	1.78648e-10	8.70211e-06	NO	NO
cg13937905	chr12	53218766	PLLP	ENSG00000102934	chr16	57248547	57284675	-6.41102	1.78909e-10	8.71484e-06	NO	NO
cg15636519	chr2	191029691	OAS3	ENSG00000111331	chr12	112938051	112976460	-6.40859	1.81716e-10	8.85159e-06	NO	NO
cg23570810	chr11	315101	PKN2	ENSG00000065243	chr1	88684222	88836255	6.40854	1.81782e-10	8.85481e-06	NO	NO
cg04439241	chr11	45080041	LINC02764	ENSG00000255484	chr11	112534220	112555819	6.40809	1.82308e-10	8.88039e-06	NO	NO
cg23570810	chr11	315101	MAP3K3	ENSG00000198909	chr17	63622381	63696305	6.40768	1.8279e-10	8.90387e-06	NO	NO
cg13937905	chr12	53218766	PSD	ENSG00000059915	chr10	102402614	102421539	-6.40601	1.84763e-10	9e-06	NO	NO
cg23570810	chr11	315101	HSDL2	ENSG00000119471	chr9	112380051	112472408	6.40527	1.85638e-10	9.04261e-06	NO	NO
cg23570810	chr11	315101	RIPK3	ENSG00000129465	chr14	24336025	24340022	-6.40353	1.87723e-10	9.1442e-06	NO	NO
cg04368724	chr6	31792815	BEND7	ENSG00000165626	chr10	13438484	13529237	-6.40068	1.91197e-10	9.3134e-06	NO	NO
cg16201146	chr20	19210881	SEMA6B	ENSG00000167680	chr19	4542588	4581784	-6.4006	1.91294e-10	9.31812e-06	NO	NO
cg01208318	chr14	105863441	SEMA6B	ENSG00000167680	chr19	4542588	4581784	-6.39992	1.92133e-10	9.35897e-06	NO	NO
cg13937905	chr12	53218766	SOX8	ENSG00000005513	chr16	981444	986979	-6.39956	1.92576e-10	9.38059e-06	NO	NO
cg15636519	chr2	191029691	BISPR	ENSG00000282851	chr19	17405686	17419324	-6.39864	1.93715e-10	9.43603e-06	NO	NO
cg23570810	chr11	315101	FSCN3	ENSG00000106328	chr7	127591409	127602144	6.39574	1.97357e-10	9.61344e-06	NO	NO
cg23570810	chr11	315101	NACC2	ENSG00000148411	chr9	136006537	136095289	6.39272	2.01212e-10	9.80125e-06	NO	NO
cg23570810	chr11	315101	PPM1H	ENSG00000111110	chr12	62643994	62935163	6.3924	2.01635e-10	9.82185e-06	NO	NO
cg14977938	chr14	103724491	GPR15	ENSG00000154165	chr3	98531978	98534681	6.39155	2.02733e-10	9.87534e-06	NO	NO
cg23570810	chr11	315101	KMT5B	ENSG00000110066	chr11	68154863	68213852	6.38899	2.06087e-10	1.00387e-05	NO	NO
cg23570810	chr11	315101	RAB40C	ENSG00000197562	chr16	589007	629273	6.38827	2.07037e-10	1.0085e-05	NO	NO
cg23570810	chr11	315101	MED25	ENSG00000104973	chr19	49818277	49840383	6.38826	2.07057e-10	1.0086e-05	NO	NO
cg23570810	chr11	315101	MBOAT7	ENSG00000125505	chr19	54173412	54189882	6.38784	2.07612e-10	1.0113e-05	NO	NO
cg23570810	chr11	315101	MAD2L1BP	ENSG00000124688	chr6	43629494	43640955	-6.38737	2.08235e-10	1.01433e-05	NO	NO
cg23570810	chr11	315101	EZH2	ENSG00000106462	chr7	148807257	148884330	-6.38722	2.08442e-10	1.01534e-05	NO	NO
cg23570810	chr11	315101	ADA2	ENSG00000093072	chr22	17178790	17258235	-6.3862	2.0981e-10	1.022e-05	NO	NO
cg25648203	chr5	395328	SERPINB2	ENSG00000197632	chr18	63871692	63903888	-6.38616	2.09854e-10	1.02222e-05	NO	NO
cg23570810	chr11	315101	GART	ENSG00000159131	chr21	33503371	33543524	-6.38278	2.14459e-10	1.04465e-05	NO	NO
cg23570810	chr11	315101	PDCD1LG2	ENSG00000197646	chr9	5510491	5571282	-6.38113	2.1673e-10	1.05571e-05	NO	NO
cg05590619	chr3	42015321	RNF157	ENSG00000141576	chr17	76142465	76240532	6.37966	2.18786e-10	1.06573e-05	NO	NO
cg04368724	chr6	31792815	MB21D2	ENSG00000180611	chr3	192796815	192917856	6.37926	2.19342e-10	1.06844e-05	NO	NO
cg23570810	chr11	315101	DUSP5	ENSG00000138166	chr10	110497907	110511541	-6.37598	2.23991e-10	1.09108e-05	NO	NO
cg23570810	chr11	315101	PVR	ENSG00000073008	chr19	44643798	44666162	6.37522	2.25089e-10	1.09643e-05	NO	NO
cg15636519	chr2	191029691	PSME2	ENSG00000100911	chr14	24143362	24147570	-6.37382	2.27107e-10	1.10626e-05	NO	NO
cg13937905	chr12	53218766	IATPR	ENSG00000233387	chr10	33055799	33116817	6.3732	2.28016e-10	1.11069e-05	NO	NO
cg04439241	chr11	45080041	CTLA4	ENSG00000163599	chr2	203853888	203873965	6.37254	2.28983e-10	1.1154e-05	NO	NO
cg23570810	chr11	315101	SESN1	ENSG00000080546	chr6	108984309	109095074	6.37133	2.30757e-10	1.12404e-05	NO	NO
cg23570810	chr11	315101	CSRNP1	ENSG00000144655	chr3	39141854	39154852	-6.36426	2.41429e-10	1.17603e-05	NO	NO
cg00310412	chr15	74432576	IL9R	ENSG00000124334	chrX	155997696	156013017	-6.36312	2.43189e-10	1.1846e-05	NO	NO
cg23570810	chr11	315101	RPL18	ENSG00000063177	chr19	48615284	48619213	6.35837	2.50678e-10	1.22108e-05	NO	NO
cg23570810	chr11	315101	PUM2	ENSG00000055917	chr2	20248691	20352234	6.35785	2.51504e-10	1.2251e-05	NO	NO
cg04439241	chr11	45080041	HNRNPLL	ENSG00000143889	chr2	38561969	38603586	6.35734	2.52334e-10	1.22915e-05	NO	NO
cg25648203	chr5	395328	CCR8	ENSG00000179934	chr3	39329709	39336269	-6.35697	2.52929e-10	1.23204e-05	NO	NO
cg23570810	chr11	315101	TKT	ENSG00000163931	chr3	53224712	53256052	6.35559	2.5516e-10	1.24291e-05	NO	NO
cg01904393	chr12	51421298	SLAMF1	ENSG00000117090	chr1	160608100	160647044	-6.35324	2.59023e-10	1.26173e-05	NO	NO
cg23570810	chr11	315101	CCRL2	ENSG00000121797	chr3	46407144	46412997	-6.34927	2.6566e-10	1.29406e-05	NO	NO
cg12100791	chr16	31203095	PCNX2	ENSG00000135749	chr1	232983435	233295729	6.34894	2.66213e-10	1.29675e-05	NO	NO
cg04439241	chr11	45080041	PLXNA3	ENSG00000130827	chrX	154458280	154477779	6.34685	2.69787e-10	1.31416e-05	NO	NO
cg23570810	chr11	315101	CD34	ENSG00000174059	chr1	207880972	207911402	6.34584	2.71535e-10	1.32268e-05	NO	NO
cg23570810	chr11	315101	PPM1K	ENSG00000163644	chr4	88257620	88284769	-6.3447	2.73508e-10	1.33228e-05	NO	NO
cg13937905	chr12	53218766	EPHA1	ENSG00000146904	chr7	143390289	143408856	-6.34383	2.7502e-10	1.33965e-05	NO	NO
cg04439241	chr11	45080041	RORC	ENSG00000143365	chr1	151806071	151831845	6.34361	2.75416e-10	1.34158e-05	NO	NO
cg02657160	chr3	98592218	MIR124-1HG	ENSG00000253230	chr8	9899744	9919233	-6.33994	2.81926e-10	1.37329e-05	NO	NO
cg04885881	chr1	11063060	CLDND1	ENSG00000080822	chr3	98497912	98523066	-6.33854	2.84452e-10	1.3856e-05	NO	NO
cg15636519	chr2	191029691	TMEM229B	ENSG00000198133	chr14	67447084	67533878	-6.33674	2.87723e-10	1.40153e-05	NO	NO
cg08035323	chr2	9703395	SASH1	ENSG00000111961	chr6	148272304	148552044	6.33552	2.89974e-10	1.41249e-05	NO	NO
cg05590619	chr3	42015321	TSPAN18	ENSG00000157570	chr11	44726322	44932427	6.33455	2.91756e-10	1.42117e-05	NO	NO
cg04439241	chr11	45080041	LINC02762	ENSG00000250303	chr11	112270707	112376036	6.3332	2.94275e-10	1.43344e-05	NO	NO
cg23570810	chr11	315101	COQ8A	ENSG00000163050	chr1	226938143	226987569	6.33276	2.95097e-10	1.43745e-05	NO	NO
cg23570810	chr11	315101	RPL4	ENSG00000174444	chr15	66498015	66524532	6.33261	2.95387e-10	1.43886e-05	NO	NO
cg08899667	chr6	31793277	ZNF385D	ENSG00000151789	chr3	21412218	22373321	-6.32854	3.03123e-10	1.47654e-05	NO	NO
cg15636519	chr2	191029691	ISG15	ENSG00000187608	chr1	1001138	1014540	-6.32603	3.07994e-10	1.50027e-05	NO	NO
cg23570810	chr11	315101	LGALS9	ENSG00000168961	chr17	27629798	27649561	-6.32589	3.08278e-10	1.50166e-05	NO	NO
cg22870429	chr3	114309011	TNFRSF4	ENSG00000186827	chr1	1211326	1214153	-6.3227	3.14592e-10	1.53241e-05	NO	NO
cg23570810	chr11	315101	RMND5A	ENSG00000153561	chr2	86720291	86778041	6.32019	3.19627e-10	1.55694e-05	NO	NO
cg23570810	chr11	315101	RPL15	ENSG00000174748	chr3	23916591	23924374	6.31006	3.40846e-10	1.66029e-05	NO	NO
cg25648203	chr5	395328	STAB1	ENSG00000010327	chr3	52495337	52524512	-6.30702	3.47475e-10	1.69259e-05	NO	NO
cg15636519	chr2	191029691	EIF2AK2	ENSG00000055332	chr2	37099210	37157688	-6.30621	3.49254e-10	1.70125e-05	NO	NO
cg13937905	chr12	53218766	TMEM156	ENSG00000121895	chr4	38965999	39032922	6.30568	3.50432e-10	1.70699e-05	NO	NO
cg15636519	chr2	191029691	NUB1	ENSG00000013374	chr7	151341708	151378461	-6.30518	3.51546e-10	1.71242e-05	NO	NO
cg23570810	chr11	315101	UBL3	ENSG00000122042	chr13	29764371	29850617	6.3045	3.53059e-10	1.71979e-05	NO	NO
cg23570810	chr11	315101	VSIR	ENSG00000107738	chr10	71747556	71773608	6.30396	3.54276e-10	1.72571e-05	NO	NO
cg13937905	chr12	53218766	EEIG1	ENSG00000167106	chr9	127940582	127981068	-6.30306	3.56303e-10	1.73559e-05	NO	NO
cg15636519	chr2	191029691	TRAFD1	ENSG00000135148	chr12	112125514	112153610	-6.30209	3.58502e-10	1.7463e-05	NO	NO
cg15636519	chr2	191029691	IFI44L	ENSG00000137959	chr1	78619902	78646145	-6.29938	3.64703e-10	1.7765e-05	NO	NO
cg23570810	chr11	315101	PROSER1	ENSG00000120685	chr13	39009865	39038096	-6.29684	3.70608e-10	1.80527e-05	NO	NO
cg23570810	chr11	315101	MIA3	ENSG00000154305	chr1	222618090	222668007	-6.29636	3.71731e-10	1.81074e-05	NO	NO
cg15636519	chr2	191029691	LY6E	ENSG00000160932	chr8	143012722	143023832	-6.29288	3.80008e-10	1.85106e-05	NO	NO
cg25325512	chr6	37174443	PANX2	ENSG00000073150	chr22	50170731	50180295	6.28833	3.91089e-10	1.90504e-05	NO	NO
cg23570810	chr11	315101	ETV6	ENSG00000139083	chr12	11649623	11895386	-6.28792	3.92103e-10	1.90997e-05	NO	NO
cg10255761	chr3	49172595	QRICH1	ENSG00000198218	chr3	49029707	49094545	-6.28138	4.08645e-10	1.99055e-05	NO	NO
cg19859270	chr3	98532449	IGSF9B	ENSG00000080854	chr11	133896438	133956968	-6.28111	4.09346e-10	1.99397e-05	NO	NO
cg00460436	chr16	4351727	SYK	ENSG00000165025	chr9	90801579	90898549	-6.27957	4.13322e-10	2.01333e-05	NO	NO
cg23570810	chr11	315101	TSEN34	ENSG00000170892	chr19	54189447	54194538	6.27609	4.2251e-10	2.05809e-05	NO	NO
cg23570810	chr11	315101	UBTD1	ENSG00000165886	chr10	97498913	97571206	6.27237	4.32547e-10	2.10698e-05	NO	NO
cg25325512	chr6	37174443	FCGR1A	ENSG00000150337	chr1	149782650	149792526	-6.27154	4.34802e-10	2.11797e-05	NO	NO
cg17511968	chr2	218856441	MICAL3	ENSG00000243156	chr22	17787649	18024561	6.26853	4.4314e-10	2.15858e-05	NO	NO
cg12100791	chr16	31203095	CACNA1I	ENSG00000100346	chr22	39570753	39689735	6.26598	4.50302e-10	2.19347e-05	NO	NO
cg02980249	chr6	31792984	MB21D2	ENSG00000180611	chr3	192796815	192917856	6.26592	4.50467e-10	2.19427e-05	NO	NO
cg15636519	chr2	191029691	SAT1	ENSG00000130066	chrX	23783173	23786210	-6.26444	4.54704e-10	2.21491e-05	NO	NO
cg08899667	chr6	31793277	ARL4C	ENSG00000188042	chr2	234493041	234497081	6.26434	4.54991e-10	2.21631e-05	NO	NO
cg23570810	chr11	315101	CLXN	ENSG00000034239	chr8	48710789	48735311	6.26026	4.66805e-10	2.27385e-05	NO	NO
cg23570810	chr11	315101	SLC19A1	ENSG00000173638	chr21	45493572	45573564	6.25921	4.69902e-10	2.28894e-05	NO	NO
cg04439241	chr11	45080041	TSPAN18	ENSG00000157570	chr11	44726322	44932427	6.25768	4.74448e-10	2.31108e-05	NO	NO
cg12100791	chr16	31203095	INPP4B	ENSG00000109452	chr4	142023160	142847432	6.25593	4.79719e-10	2.33676e-05	NO	NO
cg00417304	chr11	45102904	NOG	ENSG00000183691	chr17	56593699	56595611	6.25556	4.80812e-10	2.34209e-05	NO	NO
cg23570810	chr11	315101	LMBRD1	ENSG00000168216	chr6	69672757	69867236	6.25503	4.82418e-10	2.3499e-05	NO	NO
cg17511968	chr2	218856441	GPR15	ENSG00000154165	chr3	98531978	98534681	6.25366	4.86602e-10	2.37029e-05	NO	NO
cg23570810	chr11	315101	SPG11	ENSG00000104133	chr15	44554818	44663688	-6.25346	4.8721e-10	2.37325e-05	NO	NO
cg23570810	chr11	315101	OSBPL8	ENSG00000091039	chr12	76351797	76559809	6.25335	4.87555e-10	2.37493e-05	NO	NO
cg23570810	chr11	315101	TCTN1	ENSG00000204852	chr12	110614027	110663431	6.25246	4.90292e-10	2.38826e-05	NO	NO
cg23570810	chr11	315101	RPS6KA5	ENSG00000100784	chr14	90847861	91060682	6.24894	5.01262e-10	2.4417e-05	NO	NO
cg24771152	chr6	31792830	CLXN	ENSG00000034239	chr8	48710789	48735311	-6.24827	5.03364e-10	2.45194e-05	NO	NO
cg19379178	chr1	39553567	BMP8A	ENSG00000183682	chr1	39491069	39529869	6.24763	5.05377e-10	2.46174e-05	NO	NO
cg19859270	chr3	98532449	IL2RA	ENSG00000134460	chr10	6010689	6062370	-6.24734	5.06308e-10	2.46628e-05	NO	NO
cg23570810	chr11	315101	TMEM140	ENSG00000146859	chr7	135148072	135166519	-6.24488	5.14197e-10	2.5047e-05	NO	NO
cg23570810	chr11	315101	CCDC13-AS2	ENSG00000225611	chr3	42770562	42773795	6.24265	5.21426e-10	2.53992e-05	NO	NO
cg17511968	chr2	218856441	PIK3C2B	ENSG00000133056	chr1	204422628	204494805	6.2422	5.22908e-10	2.54714e-05	NO	NO
cg23570810	chr11	315101	ADAMTSL4	ENSG00000143382	chr1	150549369	150560937	-6.24195	5.23721e-10	2.5511e-05	NO	NO
cg23570810	chr11	315101	FAM20A	ENSG00000108950	chr17	68535113	68601384	-6.2418	5.24215e-10	2.5535e-05	NO	NO
cg23570810	chr11	315101	FCGR1A	ENSG00000150337	chr1	149782650	149792526	-6.24044	5.28729e-10	2.57549e-05	NO	NO
cg25648203	chr5	395328	TRIM46	ENSG00000163462	chr1	155173787	155184971	-6.23728	5.39297e-10	2.62697e-05	NO	NO
cg15636519	chr2	191029691	RNF31	ENSG00000092098	chr14	24146683	24160660	-6.23721	5.39542e-10	2.62816e-05	NO	NO
cg19859270	chr3	98532449	DUSP4	ENSG00000120875	chr8	29333064	29350684	-6.23559	5.45051e-10	2.655e-05	NO	NO
cg13937905	chr12	53218766	MMP28	ENSG00000271447	chr17	35756249	35795707	-6.23554	5.45225e-10	2.65585e-05	NO	NO
cg23570810	chr11	315101	TBC1D9	ENSG00000109436	chr4	140620782	140756982	6.23548	5.45429e-10	2.65684e-05	NO	NO
cg13937905	chr12	53218766	SNHG32	ENSG00000204387	chr6	31822094	31839766	-6.23433	5.49375e-10	2.67606e-05	NO	NO
cg15636519	chr2	191029691	NLRC5	ENSG00000140853	chr16	56989485	57084238	-6.23405	5.50357e-10	2.68084e-05	NO	NO
cg18419358	chr6	157962976	TRHDE-AS1	ENSG00000236333	chr12	72249964	72276954	-6.23266	5.55155e-10	2.70422e-05	NO	NO
cg23570810	chr11	315101	AP2B1	ENSG00000006125	chr17	35578046	35726417	-6.23154	5.59058e-10	2.72323e-05	NO	NO
cg23570810	chr11	315101	ACAP2	ENSG00000114331	chr3	195274738	195443091	6.23127	5.60005e-10	2.72784e-05	NO	NO
cg04439241	chr11	45080041	TNFRSF25	ENSG00000215788	chr1	6460786	6466181	6.23005	5.64294e-10	2.74873e-05	NO	NO
cg19859270	chr3	98532449	EPHA4	ENSG00000116106	chr2	221418027	221574202	-6.2289	5.68404e-10	2.76875e-05	NO	NO
cg19859270	chr3	98532449	CTTNBP2	ENSG00000077063	chr7	117710651	117874139	-6.22843	5.70065e-10	2.77684e-05	NO	NO
cg23570810	chr11	315101	DRC12	ENSG00000248712	chr11	119190055	119196769	6.22832	5.70451e-10	2.77872e-05	NO	NO
cg23570810	chr11	315101	THRA	ENSG00000126351	chr17	40058290	40093867	6.22699	5.7524e-10	2.80205e-05	NO	NO
cg15636519	chr2	191029691	HERC5	ENSG00000138646	chr4	88457086	88506188	-6.22633	5.77592e-10	2.81351e-05	NO	NO
cg23570810	chr11	315101	MBTD1	ENSG00000011258	chr17	51177419	51261114	6.22557	5.80361e-10	2.82699e-05	NO	NO
cg13937905	chr12	53218766	USP28	ENSG00000048028	chr11	113797870	113875590	6.2247	5.83547e-10	2.84252e-05	NO	NO
cg13937905	chr12	53218766	PRSS35	ENSG00000146250	chr6	83512508	83525704	-6.22402	5.86018e-10	2.85455e-05	NO	NO
cg00548098	chr16	11201809	SEMA6B	ENSG00000167680	chr19	4542588	4581784	-6.21767	6.09772e-10	2.97026e-05	NO	NO
cg23570810	chr11	315101	LGALS8	ENSG00000116977	chr1	236518000	236552981	-6.2155	6.18112e-10	3.01089e-05	NO	NO
cg23570810	chr11	315101	TUBGCP3	ENSG00000126216	chr13	112485005	112588205	6.21414	6.2337e-10	3.0365e-05	NO	NO
cg15636519	chr2	191029691	SHFL	ENSG00000130813	chr19	10086122	10093252	-6.21338	6.26351e-10	3.05102e-05	NO	NO
cg00417304	chr11	45102904	APBB1	ENSG00000166313	chr11	6395111	6419453	6.2132	6.27057e-10	3.05446e-05	NO	NO
cg25325512	chr6	37174443	FGD5-AS1	ENSG00000225733	chr3	14920347	14948424	6.21253	6.29681e-10	3.06724e-05	NO	NO
cg23570810	chr11	315101	PDGFRB	ENSG00000113721	chr5	150113839	150158260	-6.21204	6.31593e-10	3.07655e-05	NO	NO
cg23570810	chr11	315101	TGFBR2	ENSG00000163513	chr3	30606478	30694249	6.21122	6.34838e-10	3.09236e-05	NO	NO
cg13937905	chr12	53218766		ENSG00000241978	chrNA			6.21079	6.36554e-10	3.10072e-05	NO	NO
cg13903421	chr2	218873991	EPB41L3	ENSG00000082397	chr18	5392379	5630700	6.20956	6.41485e-10	3.12474e-05	NO	NO
cg00417304	chr11	45102904	MS4A4A	ENSG00000110079	chr11	60185657	60318080	-6.20571	6.5707e-10	3.20066e-05	NO	NO
cg00460436	chr16	4351727	IL32	ENSG00000008517	chr16	3064301	3082192	6.20324	6.67277e-10	3.25037e-05	NO	NO
cg23570810	chr11	315101	FLVCR2	ENSG00000119686	chr14	75578594	75663214	-6.2029	6.68683e-10	3.25722e-05	NO	NO
cg23570810	chr11	315101	SCYL1	ENSG00000142186	chr11	65525072	65538711	6.20184	6.73138e-10	3.27892e-05	NO	NO
cg04439241	chr11	45080041	EGLN3	ENSG00000129521	chr14	33924227	34462774	6.20118	6.75897e-10	3.29236e-05	NO	NO
cg04439241	chr11	45080041	GOLGA7B	ENSG00000155265	chr10	97849295	97871580	6.1987	6.86457e-10	3.3438e-05	NO	NO
cg23570810	chr11	315101	RPS8	ENSG00000142937	chr1	44775251	44778779	6.19775	6.90534e-10	3.36366e-05	NO	NO
cg15636519	chr2	191029691	IFIH1	ENSG00000115267	chr2	162267074	162318684	-6.1971	6.93331e-10	3.37728e-05	NO	YES
cg00202479	chr6	31792605	LPAR6	ENSG00000139679	chr13	48389567	48444704	6.19698	6.93858e-10	3.37985e-05	NO	NO
cg23570810	chr11	315101	TNNI2	ENSG00000130598	chr11	1838981	1841680	6.18969	7.26099e-10	3.5369e-05	NO	NO
cg15636519	chr2	191029691	ANKRD22	ENSG00000152766	chr10	88819896	88851844	-6.1894	7.2739e-10	3.54319e-05	NO	NO
cg02980249	chr6	31792984	DPEP2	ENSG00000167261	chr16	67987392	68000615	-6.18792	7.34139e-10	3.57607e-05	NO	NO
cg22870429	chr3	114309011		ENSG00000280237	chrNA			-6.18537	7.45885e-10	3.63328e-05	NO	NO
cg15636519	chr2	191029691	RSAD2	ENSG00000134321	chr2	6865557	6898239	-6.18234	7.60076e-10	3.70241e-05	NO	NO
cg15636519	chr2	191029691	COL5A1	ENSG00000130635	chr9	134641803	134844843	6.18198	7.618e-10	3.71081e-05	NO	NO
cg02980249	chr6	31792984	EPB41L2	ENSG00000079819	chr6	130839343	131063361	6.18024	7.70091e-10	3.75119e-05	NO	NO
cg13937905	chr12	53218766	NOG	ENSG00000183691	chr17	56593699	56595611	-6.17651	7.88153e-10	3.83917e-05	NO	NO
cg23570810	chr11	315101	IL15RA	ENSG00000134470	chr10	5943639	5978187	-6.17476	7.96743e-10	3.88101e-05	NO	NO
cg13937905	chr12	53218766	SORCS3	ENSG00000156395	chr10	104641290	105265242	-6.17387	8.01187e-10	3.90266e-05	NO	NO
cg23570810	chr11	315101	GMEB2	ENSG00000101216	chr20	63587601	63628426	6.17315	8.04761e-10	3.92007e-05	NO	NO
cg15636519	chr2	191029691	LTK	ENSG00000062524	chr15	41503634	41513887	6.17274	8.06795e-10	3.92998e-05	NO	NO
cg00417304	chr11	45102904	EZR	ENSG00000092820	chr6	158765741	158819413	-6.17128	8.14174e-10	3.96592e-05	NO	NO
cg23570810	chr11	315101	FGD5-AS1	ENSG00000225733	chr3	14920347	14948424	6.16778	8.32067e-10	4.05308e-05	NO	NO
cg23570810	chr11	315101	SLFN12	ENSG00000172123	chr17	35409347	35433475	-6.16528	8.45083e-10	4.11648e-05	NO	NO
cg23570810	chr11	315101	MIR29B2CHG	ENSG00000203709	chr1	207760650	207879121	6.16271	8.58651e-10	4.18257e-05	NO	NO
cg05590619	chr3	42015321	DPP4	ENSG00000197635	chr2	161992244	162074394	6.16237	8.60471e-10	4.19144e-05	NO	NO
cg23570810	chr11	315101	OAZ2	ENSG00000180304	chr15	64687573	64703281	6.16127	8.6634e-10	4.22003e-05	NO	NO
cg23570810	chr11	315101	SERTAD2	ENSG00000179833	chr2	64631621	64751005	6.15962	8.75252e-10	4.26344e-05	NO	NO
cg13937905	chr12	53218766	TRBV6-4	ENSG00000211713	chr7	142380806	142381261	-6.15765	8.85991e-10	4.31575e-05	NO	NO
cg23570810	chr11	315101	ACSL5	ENSG00000197142	chr10	112372400	112428381	-6.15613	8.94404e-10	4.35673e-05	NO	NO
cg15636519	chr2	191029691	RTP4	ENSG00000136514	chr3	187368385	187372076	-6.15591	8.95613e-10	4.36262e-05	NO	NO
cg24771152	chr6	31792830	BEND7	ENSG00000165626	chr10	13438484	13529237	-6.15494	9.00989e-10	4.38881e-05	NO	NO
cg01904393	chr12	51421298	MXRA8	ENSG00000162576	chr1	1352689	1361777	6.15468	9.02484e-10	4.39609e-05	NO	NO
cg23570810	chr11	315101	SARAF	ENSG00000133872	chr8	30063003	30083208	6.15457	9.03103e-10	4.39911e-05	NO	NO
cg23570810	chr11	315101	BRCA2	ENSG00000139618	chr13	32315086	32400268	-6.15168	9.19407e-10	4.47852e-05	NO	NO
cg19859270	chr3	98532449	LPAR6	ENSG00000139679	chr13	48389567	48444704	-6.14932	9.32935e-10	4.54442e-05	NO	NO
cg08899667	chr6	31793277	SEMA6B	ENSG00000167680	chr19	4542588	4581784	6.14916	9.33846e-10	4.54886e-05	NO	NO
cg25325512	chr6	37174443	PTGFR	ENSG00000122420	chr1	78303884	78540701	-6.14826	9.39035e-10	4.57413e-05	NO	NO
cg23570810	chr11	315101	RAB3D	ENSG00000105514	chr19	11322068	11346270	6.14639	9.5002e-10	4.62764e-05	NO	NO
cg02657160	chr3	98592218	CCR4	ENSG00000183813	chr3	32951644	32957120	-6.14592	9.52778e-10	4.64108e-05	NO	NO
cg23570810	chr11	315101	ENKD1	ENSG00000124074	chr16	67662945	67667265	6.14446	9.61414e-10	4.68314e-05	NO	NO
cg23570810	chr11	315101	JADE1	ENSG00000077684	chr4	128809576	128875224	6.14152	9.79056e-10	4.76908e-05	NO	NO
cg12100791	chr16	31203095	USP46	ENSG00000109189	chr4	52590960	52659301	6.14135	9.80081e-10	4.77407e-05	NO	NO
cg06433467	chr5	68434243	CNNM4	ENSG00000158158	chr2	96760898	96811888	6.14054	9.85007e-10	4.79807e-05	NO	NO
cg19859270	chr3	98532449	SEMA3G	ENSG00000010319	chr3	52433035	52445103	-6.14029	9.86511e-10	4.80539e-05	NO	NO
cg15636519	chr2	191029691	CMTR1	ENSG00000137200	chr6	37433094	37482827	-6.14012	9.87538e-10	4.8104e-05	NO	NO
cg22805381	chr14	51293469	KIAA0408	ENSG00000189367	chr6	127438406	127459393	-6.13956	9.90946e-10	4.827e-05	NO	NO
cg15636519	chr2	191029691	IFIT3	ENSG00000119917	chr10	89327307	89377473	-6.13918	9.93308e-10	4.8385e-05	NO	NO
cg12100791	chr16	31203095	CCR4	ENSG00000183813	chr3	32951644	32957120	6.13722	1.00543e-09	4.89753e-05	NO	NO
cg04439241	chr11	45080041	HRH1	ENSG00000196639	chr3	11137093	11263557	6.13668	1.00876e-09	4.91376e-05	NO	NO
cg08899667	chr6	31793277	NEURL1B	ENSG00000214357	chr5	172641248	172691540	-6.13394	1.02602e-09	4.99784e-05	NO	NO
cg04885881	chr1	11063060	IL9R	ENSG00000124334	chrX	155997696	156013017	-6.13299	1.03204e-09	5.02716e-05	NO	NO
cg15636519	chr2	191029691	KPTN	ENSG00000118162	chr19	47475141	47484265	-6.13042	1.04851e-09	5.10741e-05	NO	NO
cg23570810	chr11	315101	LPAR6	ENSG00000139679	chr13	48389567	48444704	-6.12993	1.05169e-09	5.12291e-05	NO	NO
cg23570810	chr11	315101	FANCI	ENSG00000140525	chr15	89243854	89318091	-6.12933	1.05562e-09	5.14204e-05	NO	NO
cg12100791	chr16	31203095	IL11RA	ENSG00000137070	chr9	34651582	34661902	6.1281	1.06366e-09	5.1812e-05	NO	NO
cg00202479	chr6	31792605	SASH1	ENSG00000111961	chr6	148272304	148552044	6.12785	1.06531e-09	5.18921e-05	NO	NO
cg12100791	chr16	31203095	LINC00824	ENSG00000254275	chr8	128405269	128564690	6.1276	1.06697e-09	5.19731e-05	NO	NO
cg23570810	chr11	315101	EPB41L3	ENSG00000082397	chr18	5392379	5630700	-6.12733	1.06875e-09	5.20598e-05	NO	NO
cg08899667	chr6	31793277	SLC5A9	ENSG00000117834	chr1	48222685	48248644	-6.12691	1.07147e-09	5.21925e-05	NO	NO
cg23570810	chr11	315101	SASH3	ENSG00000122122	chrX	129779949	129795201	-6.12681	1.07214e-09	5.2225e-05	NO	NO
cg15636519	chr2	191029691	GBP2	ENSG00000162645	chr1	89106132	89150456	-6.12591	1.0781e-09	5.25152e-05	NO	NO
cg00417304	chr11	45102904	BIRC3	ENSG00000023445	chr11	102317484	102339403	-6.12586	1.07843e-09	5.25316e-05	NO	NO
cg00310412	chr15	74432576	P2RY6	ENSG00000171631	chr11	73264498	73305103	-6.1253	1.08217e-09	5.27134e-05	NO	NO
cg04439241	chr11	45080041	TLCD2	ENSG00000185561	chr17	1702816	1710377	6.12333	1.09539e-09	5.33578e-05	NO	NO
cg01904393	chr12	51421298	MCOLN3	ENSG00000055732	chr1	85018082	85048679	-6.1223	1.10239e-09	5.36983e-05	NO	NO
cg23570810	chr11	315101	HBP1	ENSG00000105856	chr7	107168961	107202529	6.1219	1.1051e-09	5.38303e-05	NO	NO
cg24771152	chr6	31792830	LPAR6	ENSG00000139679	chr13	48389567	48444704	6.12123	1.10967e-09	5.40532e-05	NO	NO
cg04439241	chr11	45080041	ST6GALNAC1	ENSG00000070526	chr17	76624756	76643812	6.11766	1.13438e-09	5.52567e-05	NO	NO
cg19859270	chr3	98532449	GPR55	ENSG00000135898	chr2	230907318	230961066	-6.11639	1.14324e-09	5.56885e-05	NO	NO
cg23570810	chr11	315101	PIP4K2C	ENSG00000166908	chr12	57591174	57603418	-6.11595	1.14638e-09	5.58413e-05	NO	NO
cg19859270	chr3	98532449	FXYD7	ENSG00000221946	chr19	35143148	35154302	-6.11444	1.1571e-09	5.63636e-05	NO	NO
cg23570810	chr11	315101	LINC02975	ENSG00000224307	chr9	129282426	129347468	6.11336	1.1648e-09	5.67387e-05	NO	NO
cg15636519	chr2	191029691	DRAP1	ENSG00000175550	chr11	65919274	65921563	-6.11322	1.1658e-09	5.67874e-05	NO	NO
cg13937905	chr12	53218766	SCART1	ENSG00000214279	chr10	133453928	133523558	-6.11041	1.18617e-09	5.77793e-05	NO	NO
cg23570810	chr11	315101	TOM1L2	ENSG00000175662	chr17	17843507	17972469	6.10936	1.19384e-09	5.8153e-05	NO	NO
cg15636519	chr2	191029691	DUSP5	ENSG00000138166	chr10	110497907	110511541	-6.10845	1.20051e-09	5.84781e-05	NO	NO
cg23570810	chr11	315101	PFKP	ENSG00000067057	chr10	3066333	3137723	-6.10654	1.2147e-09	5.91694e-05	NO	NO
cg00417304	chr11	45102904	MAPK14	ENSG00000112062	chr6	36027738	36122511	-6.10651	1.21494e-09	5.9181e-05	NO	NO
cg01904393	chr12	51421298	BIRC3	ENSG00000023445	chr11	102317484	102339403	-6.10627	1.21678e-09	5.92707e-05	NO	NO
cg12547807	chr1	9413691	SNX22	ENSG00000157734	chr15	64151713	64157481	-6.10516	1.22509e-09	5.96756e-05	NO	NO
cg22870429	chr3	114309011	CD34	ENSG00000174059	chr1	207880972	207911402	6.10289	1.24232e-09	6.05145e-05	NO	NO
cg00417304	chr11	45102904	LPAR6	ENSG00000139679	chr13	48389567	48444704	-6.10208	1.24848e-09	6.08145e-05	NO	NO
cg01904393	chr12	51421298	FOXP3	ENSG00000049768	chrX	49250436	49264800	-6.1007	1.25911e-09	6.13327e-05	NO	NO
cg19859270	chr3	98532449	CACNA2D2	ENSG00000007402	chr3	50362613	50504244	6.10054	1.26039e-09	6.1395e-05	NO	NO
cg25325512	chr6	37174443	FLVCR2	ENSG00000119686	chr14	75578594	75663214	-6.0991	1.27155e-09	6.19383e-05	NO	NO
cg23570810	chr11	315101	CCNG2	ENSG00000138764	chr4	77157207	77433388	6.09811	1.27933e-09	6.23173e-05	NO	NO
cg22870429	chr3	114309011	PTK7	ENSG00000112655	chr6	43076257	43161719	6.09716	1.2868e-09	6.26815e-05	NO	NO
cg23570810	chr11	315101	EIF3F	ENSG00000175390	chr11	7970251	8001862	6.09688	1.28903e-09	6.27898e-05	NO	NO
cg19859270	chr3	98532449	PLXNA4	ENSG00000221866	chr7	132123340	132648688	-6.09652	1.29192e-09	6.29307e-05	NO	NO
cg04439241	chr11	45080041	GALT	ENSG00000213930	chr9	34637367	34651754	6.09613	1.29497e-09	6.30794e-05	NO	NO
cg15636519	chr2	191029691	ZNFX1	ENSG00000124201	chr20	49237946	49278426	-6.09215	1.32704e-09	6.46415e-05	NO	NO
cg15636519	chr2	191029691	PLSCR1	ENSG00000188313	chr3	146511858	146544862	-6.0919	1.32907e-09	6.47405e-05	NO	NO
cg23570810	chr11	315101	DDB2	ENSG00000134574	chr11	47214457	47239240	-6.08948	1.34894e-09	6.57084e-05	NO	NO
cg18419358	chr6	157962976	BMAL1	ENSG00000133794	chr11	13276647	13388048	6.08677	1.37158e-09	6.68112e-05	NO	NO
cg00417304	chr11	45102904	RNF214	ENSG00000167257	chr11	117232154	117287429	-6.08506	1.38599e-09	6.7513e-05	NO	NO
cg05590619	chr3	42015321	FBXL16	ENSG00000127585	chr16	692498	705843	6.08414	1.39382e-09	6.78943e-05	NO	NO
cg02980249	chr6	31792984	MYCN	ENSG00000134323	chr2	15938396	15947022	-6.08373	1.39734e-09	6.80659e-05	NO	NO
cg04439241	chr11	45080041	SEMA3G	ENSG00000010319	chr3	52433035	52445103	6.07981	1.43133e-09	6.97213e-05	NO	NO
cg23570810	chr11	315101	PGAP1	ENSG00000197121	chr2	196833004	196927796	-6.07926	1.43611e-09	6.99543e-05	NO	NO
cg15636519	chr2	191029691	IFI44	ENSG00000137965	chr1	78647078	78664412	-6.07836	1.44407e-09	7.03421e-05	NO	NO
cg24771152	chr6	31792830	MYCN	ENSG00000134323	chr2	15938396	15947022	-6.07767	1.45023e-09	7.06421e-05	NO	NO
cg23570810	chr11	315101	STRN4	ENSG00000090372	chr19	46719511	46746994	6.07735	1.45309e-09	7.07814e-05	NO	NO
cg15636519	chr2	191029691	MICALL1	ENSG00000100139	chr22	37905657	37942822	-6.07563	1.46839e-09	7.15269e-05	NO	NO
cg23570810	chr11	315101	NOP53	ENSG00000105373	chr19	47745520	47757058	6.07507	1.47347e-09	7.17741e-05	NO	NO
cg23570810	chr11	315101	DUSP4	ENSG00000120875	chr8	29333064	29350684	-6.07439	1.47966e-09	7.20757e-05	NO	NO
cg25325512	chr6	37174443	COL9A2	ENSG00000049089	chr1	40300487	40317813	6.07291	1.49311e-09	7.27307e-05	NO	NO
cg23594345	chr14	105863396	SEMA6B	ENSG00000167680	chr19	4542588	4581784	-6.07013	1.51868e-09	7.39766e-05	NO	NO
cg08899667	chr6	31793277	PIK3C2B	ENSG00000133056	chr1	204422628	204494805	6.06882	1.53091e-09	7.45722e-05	NO	NO
cg04439241	chr11	45080041	ELK3	ENSG00000111145	chr12	96193978	96269835	6.06878	1.53124e-09	7.45882e-05	NO	NO
cg15636519	chr2	191029691	SOS 1	ENSG00000115904	chr2	38962206	39124345	-6.06651	1.55268e-09	7.56328e-05	NO	NO
cg04368724	chr6	31792815	MYCN	ENSG00000134323	chr2	15938396	15947022	-6.06642	1.55356e-09	7.56753e-05	NO	NO
cg15636519	chr2	191029691	GTPBP1	ENSG00000100226	chr22	38705742	38738299	-6.06553	1.56201e-09	7.60873e-05	NO	NO
cg23570810	chr11	315101	DISC1	ENSG00000162946	chr1	231626790	232041272	-6.06408	1.57589e-09	7.67631e-05	NO	NO
cg23570810	chr11	315101	RYBP	ENSG00000163602	chr3	72371825	72446621	6.05747	1.6409e-09	7.99298e-05	NO	NO
cg15636519	chr2	191029691	IDH2	ENSG00000182054	chr15	90083045	90102490	-6.0567	1.64861e-09	8.03054e-05	NO	NO
cg15344028	chr2	203936786	LPAR6	ENSG00000139679	chr13	48389567	48444704	-6.05576	1.65811e-09	8.07682e-05	NO	NO
cg23570810	chr11	315101	AFF1	ENSG00000172493	chr4	86934237	87141073	-6.0505	1.71211e-09	8.33984e-05	NO	NO
cg12856965	chr1	16958244	SEMA6B	ENSG00000167680	chr19	4542588	4581784	-6.0478	1.74059e-09	8.47857e-05	NO	NO
cg15636519	chr2	191029691	CRTAP	ENSG00000170275	chr3	33113956	33147773	6.04733	1.74552e-09	8.5026e-05	NO	NO
cg13937905	chr12	53218766	SLC22A17	ENSG00000092096	chr14	23346314	23352912	-6.04731	1.74579e-09	8.50394e-05	NO	NO
cg23570810	chr11	315101	RGL1	ENSG00000143344	chr1	183636085	183928532	-6.046	1.75976e-09	8.57195e-05	NO	NO
cg23570810	chr11	315101	CD46	ENSG00000117335	chr1	207752037	207795513	6.04489	1.77172e-09	8.63021e-05	NO	NO
cg04439241	chr11	45080041	HECW2-AS1	ENSG00000229056	chr2	196260006	196264204	6.04293	1.79295e-09	8.73366e-05	NO	NO
cg23570810	chr11	315101	BRWD3	ENSG00000165288	chrX	80669503	80809877	6.04205	1.80265e-09	8.78089e-05	NO	NO
cg04439241	chr11	45080041	CD248	ENSG00000174807	chr11	66314494	66317044	-6.04018	1.82328e-09	8.88136e-05	NO	NO
cg25242471	chr2	218874009	EPB41L3	ENSG00000082397	chr18	5392379	5630700	6.03939	1.83203e-09	8.924e-05	NO	NO
cg23570810	chr11	315101	HES4	ENSG00000188290	chr1	998962	1000172	-6.0386	1.84087e-09	8.96708e-05	NO	NO
cg23570810	chr11	315101	SMAP2	ENSG00000084070	chr1	40344850	40423326	6.03571	1.87353e-09	9.12613e-05	NO	NO
cg00417304	chr11	45102904	TNFRSF4	ENSG00000186827	chr1	1211326	1214153	-6.03295	1.90531e-09	9.28095e-05	NO	NO
cg00661399	chr6	32081399	CYP21A1P	ENSG00000204338	chr6	32005689	32008399	6.03283	1.9067e-09	9.28771e-05	NO	NO
cg23570810	chr11	315101	HDAC5	ENSG00000108840	chr17	44076746	44123702	6.03212	1.91498e-09	9.32807e-05	NO	NO
cg23570810	chr11	315101	NICN1	ENSG00000145029	chr3	49422333	49429326	-6.02888	1.95303e-09	9.51338e-05	NO	YES
cg23570810	chr11	315101	VPS4B	ENSG00000119541	chr18	63389190	63422483	6.02574	1.9907e-09	9.69688e-05	NO	NO
cg24771152	chr6	31792830	NEURL1B	ENSG00000214357	chr5	172641248	172691540	-6.02556	1.99288e-09	9.70749e-05	NO	NO
cg01904393	chr12	51421298	LINC02446	ENSG00000256039	chr12	10553328	10575700	6.02469	2.00342e-09	9.75884e-05	NO	NO
cg04439241	chr11	45080041	MCOLN3	ENSG00000055732	chr1	85018082	85048679	6.02123	2.04596e-09	9.96609e-05	NO	NO
cg22587479	chr2	218873503	WNT10A	ENSG00000135925	chr2	218880852	218899581	6.0209	2.05002e-09	9.98584e-05	NO	NO
cg00417304	chr11	45102904	RFTN1	ENSG00000131378	chr3	16313574	16514026	-6.01743	2.09373e-09	0.000101988	NO	NO
cg23570810	chr11	315101	FAM131A	ENSG00000175182	chr3	184335926	184348421	6.01731	2.09525e-09	0.000102062	NO	NO
cg23570810	chr11	315101	SOCS1	ENSG00000185338	chr16	11249101	11256556	-6.01546	2.11881e-09	0.00010321	NO	NO
cg06975048	chr17	7922836	ABLIM1	ENSG00000099204	chr10	114431110	114768061	-6.01479	2.12749e-09	0.000103632	NO	NO
cg00417304	chr11	45102904	GALNT14	ENSG00000158089	chr2	30910467	31155202	-6.01429	2.13394e-09	0.000103946	NO	NO
cg23570810	chr11	315101	PPP3R1	ENSG00000221823	chr2	68178857	68256237	6.01343	2.14513e-09	0.000104492	NO	NO
cg25325512	chr6	37174443	EPOR	ENSG00000187266	chr19	11377207	11384343	6.01172	2.16752e-09	0.000105582	NO	NO
cg23570810	chr11	315101	MARCHF7	ENSG00000136536	chr2	159712001	159771027	6.01142	2.17141e-09	0.000105772	NO	NO
cg23570810	chr11	315101	HSH2D	ENSG00000196684	chr19	16134028	16158575	-6.00897	2.20386e-09	0.000107352	NO	NO
cg23570810	chr11	315101		ENSG00000272512	chr1	995966	998051	-6.00836	2.21203e-09	0.00010775	NO	NO
cg01904393	chr12	51421298	SATB1-AS1	ENSG00000228956	chr3	18445024	18923280	6.00724	2.2271e-09	0.000108484	NO	NO
cg22870429	chr3	114309011	GSTK1	ENSG00000197448	chr7	143244093	143270873	-6.00381	2.27381e-09	0.000110759	NO	NO
cg01904393	chr12	51421298	FOXJ1	ENSG00000129654	chr17	76136333	76141245	6.0027	2.28925e-09	0.000111512	NO	NO
cg13937905	chr12	53218766	COL5A1	ENSG00000130635	chr9	134641803	134844843	-6.00187	2.30068e-09	0.000112069	NO	NO
cg04439241	chr11	45080041	SMPD1	ENSG00000166311	chr11	6390414	6394998	-5.99951	2.33379e-09	0.000113681	NO	NO
cg08899667	chr6	31793277	ST6GAL2	ENSG00000144057	chr2	106801600	106887284	-5.99934	2.33625e-09	0.000113801	NO	NO
cg04368724	chr6	31792815		ENSG00000280237	chrNA			5.99813	2.35338e-09	0.000114636	NO	NO
cg15636519	chr2	191029691	RNF114	ENSG00000124226	chr20	49936336	49953892	-5.99623	2.38068e-09	0.000115965	NO	NO
cg15636519	chr2	191029691	CXCL10	ENSG00000169245	chr4	76021118	76023497	-5.99587	2.3858e-09	0.000116215	NO	NO
cg08899667	chr6	31793277	EPB41L2	ENSG00000079819	chr6	130839343	131063361	5.99451	2.40558e-09	0.000117178	NO	NO
cg15636519	chr2	191029691	IFI6	ENSG00000126709	chr1	27666064	27672212	-5.99309	2.42628e-09	0.000118186	NO	NO
cg25648203	chr5	395328	IGSF9B	ENSG00000080854	chr11	133896438	133956968	-5.99305	2.42677e-09	0.00011821	NO	NO
cg23570810	chr11	315101	ARHGEF40	ENSG00000165801	chr14	21069647	21090248	5.99261	2.43324e-09	0.000118526	NO	NO
cg00417304	chr11	45102904	SRPK1	ENSG00000096063	chr6	35832966	35921342	-5.99192	2.44352e-09	0.000119027	NO	NO
cg04439241	chr11	45080041	RGS16	ENSG00000143333	chr1	182598623	182604394	5.99118	2.45441e-09	0.000119557	NO	NO
cg15636519	chr2	191029691	REC8	ENSG00000100918	chr14	24171853	24180923	-5.98838	2.49629e-09	0.000121597	NO	NO
cg23570810	chr11	315101	RCN3	ENSG00000142552	chr19	49526534	49546962	5.987	2.51724e-09	0.000122617	NO	NO
cg10255761	chr3	49172595	GPX1P1	ENSG00000197582	chrX	13378735	13379340	5.9866	2.5233e-09	0.000122913	NO	NO
cg15636519	chr2	191029691	OASL	ENSG00000135114	chr12	121017763	121039246	-5.98613	2.53053e-09	0.000123265	NO	NO
cg23570810	chr11	315101	HESX1	ENSG00000163666	chr3	57197838	57227606	-5.98609	2.53101e-09	0.000123288	NO	NO
cg23570810	chr11	315101	CDKN1A	ENSG00000124762	chr6	36676441	36687397	-5.98582	2.53515e-09	0.00012349	NO	YES
cg08899667	chr6	31793277	PAPSS2	ENSG00000198682	chr10	87659613	87747708	5.98553	2.53969e-09	0.000123711	NO	NO
cg23570810	chr11	315101	PHC2	ENSG00000134686	chr1	33323623	33431095	5.98265	2.58412e-09	0.000125875	NO	NO
cg23570810	chr11	315101	PHF20L1	ENSG00000129292	chr8	132775311	132848807	5.98186	2.59647e-09	0.000126477	NO	NO
cg17511968	chr2	218856441	CACHD1	ENSG00000158966	chr1	64469765	64693058	-5.98083	2.61274e-09	0.000127269	NO	NO
cg23570810	chr11	315101	PILRA	ENSG00000085514	chr7	100367530	100400096	5.98055	2.6172e-09	0.000127487	NO	NO
cg15636519	chr2	191029691	PATL1	ENSG00000166889	chr11	59636716	59669141	-5.98018	2.62295e-09	0.000127766	NO	NO
cg23570810	chr11	315101	LRP3	ENSG00000130881	chr19	33177603	33208864	5.97859	2.64834e-09	0.000129003	NO	NO
cg04439241	chr11	45080041	MTUS2	ENSG00000132938	chr13	28820021	29505947	5.97819	2.65467e-09	0.000129311	NO	NO
cg15636519	chr2	191029691	TRIM14	ENSG00000106785	chr9	98068968	98119399	-5.97793	2.65883e-09	0.000129514	NO	NO
cg00417304	chr11	45102904	SLC2A3	ENSG00000059804	chr12	7919230	8019007	-5.97713	2.67164e-09	0.000130138	NO	NO
cg13937905	chr12	53218766	ANKRD55	ENSG00000164512	chr5	56099680	56233330	-5.97602	2.6897e-09	0.000131018	NO	NO
cg04439241	chr11	45080041	PHLDA3	ENSG00000174307	chr1	201464278	201469237	5.97511	2.70438e-09	0.000131733	NO	NO
cg23570810	chr11	315101		ENSG00000279117	chr11	75260129	75262466	5.97391	2.72414e-09	0.000132696	NO	NO
cg23570810	chr11	315101	RBFOX2	ENSG00000100320	chr22	35738736	36028824	5.97378	2.72624e-09	0.000132798	NO	NO
cg23570810	chr11	315101	SDC2	ENSG00000169439	chr8	96493410	96611790	5.97327	2.73459e-09	0.000133205	NO	NO
cg00417304	chr11	45102904	SYT11	ENSG00000132718	chr1	155859449	155885199	-5.97003	2.78849e-09	0.00013583	NO	NO
cg13937905	chr12	53218766	DPP4	ENSG00000197635	chr2	161992244	162074394	-5.96861	2.81245e-09	0.000136997	NO	NO
cg22870429	chr3	114309011	RNF214	ENSG00000167257	chr11	117232154	117287429	-5.96853	2.81389e-09	0.000137068	NO	NO
cg15636519	chr2	191029691	SCART1	ENSG00000214279	chr10	133453928	133523558	5.96595	2.85782e-09	0.000139207	NO	NO
cg13937905	chr12	53218766	FRMPD3	ENSG00000147234	chrX	107449652	107605255	5.96424	2.88754e-09	0.000140655	NO	NO
cg22870429	chr3	114309011	TMEM178B	ENSG00000261115	chr7	141074064	141480380	-5.96325	2.90475e-09	0.000141493	NO	NO
cg25325512	chr6	37174443	FFAR2	ENSG00000126262	chr19	35443907	35451767	-5.96324	2.90497e-09	0.000141504	NO	NO
cg15636519	chr2	191029691	OAS1	ENSG00000089127	chr12	112905856	112933219	-5.96265	2.9152e-09	0.000142002	NO	NO
cg17511968	chr2	218856441	WNT10A	ENSG00000135925	chr2	218880852	218899581	5.96142	2.93695e-09	0.000143062	NO	NO
cg05590619	chr3	42015321	ENO2	ENSG00000111674	chr12	6913745	6923707	5.9613	2.93907e-09	0.000143165	NO	NO
cg04439241	chr11	45080041	IL11RA	ENSG00000137070	chr9	34651582	34661902	5.95998	2.96241e-09	0.000144302	NO	NO
cg23570810	chr11	315101	CD1C	ENSG00000158481	chr1	158289923	158294774	5.95988	2.96426e-09	0.000144392	NO	NO
cg03433699	chr17	7013606	GPR15	ENSG00000154165	chr3	98531978	98534681	-5.95366	3.07713e-09	0.00014989	NO	NO
cg23570810	chr11	315101	C3ORF62	ENSG00000188315	chr3	49268596	49277232	5.9524	3.10056e-09	0.000151031	NO	NO
cg01904393	chr12	51421298	SATB1	ENSG00000182568	chr3	18345377	18445621	5.95236	3.10134e-09	0.000151069	NO	NO
cg23570810	chr11	315101		ENSG00000230149	chr22	38734730	38738990	-5.95009	3.14385e-09	0.00015314	NO	NO
cg00460436	chr16	4351727	LAT	ENSG00000213658	chr16	28984808	28990784	5.94957	3.15377e-09	0.000153623	NO	NO
cg14036830	chr19	41999054	UCN	ENSG00000163794	chr2	27307400	27308445	5.94925	3.15986e-09	0.00015392	NO	NO
cg23570810	chr11	315101	TNIK	ENSG00000154310	chr3	171058414	171460408	-5.94845	3.17504e-09	0.000154659	NO	NO
cg02980249	chr6	31792984	NEURL1B	ENSG00000214357	chr5	172641248	172691540	-5.94801	3.18342e-09	0.000155068	NO	NO
cg23570810	chr11	315101	RAB11B	ENSG00000185236	chr19	8389981	8405873	5.94672	3.20811e-09	0.00015627	NO	NO
cg04439241	chr11	45080041	PPP4R4	ENSG00000119698	chr14	94146128	94279734	5.94549	3.232e-09	0.000157434	NO	NO
cg01904393	chr12	51421298	MEOX1	ENSG00000005102	chr17	43640389	43661922	-5.94461	3.24903e-09	0.000158263	NO	NO
cg05590619	chr3	42015321	FBLN2	ENSG00000163520	chr3	13549073	13638422	-5.94425	3.25609e-09	0.000158608	NO	NO
cg13937905	chr12	53218766	FCRL6	ENSG00000181036	chr1	159800511	159816262	5.94231	3.29412e-09	0.00016046	NO	NO
cg04439241	chr11	45080041	MFHAS1	ENSG00000147324	chr8	8783354	8893630	5.94095	3.32122e-09	0.00016178	NO	NO
cg23570810	chr11	315101	C16ORF54	ENSG00000185905	chr16	29742463	29745990	5.94022	3.33562e-09	0.000162482	NO	NO
cg21550372	chr14	100442570	TRHDE	ENSG00000072657	chr12	72087266	72670758	-5.9379	3.38245e-09	0.000164763	NO	NO
cg15636519	chr2	191029691	TRIM21	ENSG00000132109	chr11	4384897	4393747	-5.93773	3.38582e-09	0.000164927	NO	NO
cg23570810	chr11	315101	IL1RAP	ENSG00000196083	chr3	190514051	190659750	5.93695	3.40179e-09	0.000165705	NO	NO
cg12100791	chr16	31203095	PRSS23	ENSG00000150687	chr11	86791059	86952910	-5.93634	3.41413e-09	0.000166306	NO	NO
cg23570810	chr11	315101	ELF4	ENSG00000102034	chrX	130063955	130110904	-5.93434	3.4553e-09	0.000168311	NO	NO
cg25648203	chr5	395328	GAPDH	ENSG00000111640	chr12	6534012	6538930	-5.93412	3.45989e-09	0.000168535	NO	NO
cg23570810	chr11	315101	MIR34AHG	ENSG00000228526	chr1	9139555	9202826	-5.93296	3.48401e-09	0.00016971	NO	NO
cg24086068	chr4	76434854	IL2RA	ENSG00000134460	chr10	6010689	6062370	-5.93087	3.52794e-09	0.00017185	NO	NO
cg08899667	chr6	31793277	CBX7	ENSG00000100307	chr22	39120167	39152719	-5.93023	3.54157e-09	0.000172513	NO	NO
cg00377497	chr8	27309592	PTK2B	ENSG00000120899	chr8	27311456	27459392	5.92876	3.5727e-09	0.00017403	NO	NO
cg00460436	chr16	4351727	TRPV2	ENSG00000187688	chr17	16415571	16437003	5.92746	3.60069e-09	0.000175393	NO	NO
cg23570810	chr11	315101	CRTAP	ENSG00000170275	chr3	33113956	33147773	5.92726	3.6051e-09	0.000175608	NO	NO
cg17511968	chr2	218856441	ADARB1	ENSG00000197381	chr21	45073839	45226560	5.92637	3.62418e-09	0.000176538	NO	NO
cg13937905	chr12	53218766	SPOCK2	ENSG00000107742	chr10	72059034	72089032	-5.92585	3.63552e-09	0.00017709	NO	NO
cg25325512	chr6	37174443	JAK3	ENSG00000105639	chr19	17824780	17848071	-5.92557	3.64176e-09	0.000177394	NO	NO
cg06433467	chr5	68434243	EPB41L2	ENSG00000079819	chr6	130839343	131063361	-5.92484	3.65767e-09	0.000178169	NO	NO
cg26964651	chr5	78653253	LPAR6	ENSG00000139679	chr13	48389567	48444704	-5.9232	3.69359e-09	0.000179918	NO	NO
cg14639163	chr2	218873806	GPR15	ENSG00000154165	chr3	98531978	98534681	5.92071	3.74907e-09	0.000182621	NO	NO
cg23570810	chr11	315101	TCN2	ENSG00000185339	chr22	30607003	30627631	-5.91877	3.7928e-09	0.000184751	NO	NO
cg23570810	chr11	315101	RNF44	ENSG00000146083	chr5	176526700	176538025	5.91753	3.82102e-09	0.000186126	NO	NO
cg23570810	chr11	315101	CASS4	ENSG00000087589	chr20	56412049	56460387	5.91653	3.84401e-09	0.000187245	NO	NO
cg24086068	chr4	76434854	GREM2	ENSG00000180875	chr1	240489573	240612155	-5.91565	3.86416e-09	0.000188227	NO	NO
cg01904393	chr12	51421298	ARID5B	ENSG00000150347	chr10	61901684	62096944	-5.91509	3.87717e-09	0.000188861	NO	NO
cg23570810	chr11	315101	RPL18A	ENSG00000105640	chr19	17859868	17864153	5.91409	3.90042e-09	0.000189994	NO	NO
cg04368724	chr6	31792815	TRHDE-AS1	ENSG00000236333	chr12	72249964	72276954	5.9117	3.95635e-09	0.000192718	NO	NO
cg15636519	chr2	191029691	BST2	ENSG00000130303	chr19	17402933	17405665	-5.91152	3.96063e-09	0.000192926	NO	NO
cg01904393	chr12	51421298	HNRNPA1P21	ENSG00000228168	chr3	39334979	39335939	-5.91103	3.97223e-09	0.000193491	NO	NO
cg00460436	chr16	4351727	INPP4A	ENSG00000040933	chr2	98444246	98594392	5.91022	3.99159e-09	0.000194434	NO	NO
cg23570810	chr11	315101	WNK2	ENSG00000165238	chr9	93184122	93320572	5.90994	3.99829e-09	0.000194761	NO	NO
cg23570810	chr11	315101	SEPTIN4	ENSG00000108387	chr17	58520250	58544368	-5.90982	4.00106e-09	0.000194896	NO	NO
cg25648203	chr5	395328	ENG	ENSG00000106991	chr9	127811130	127855232	-5.90903	4.02007e-09	0.000195822	NO	NO
cg04439241	chr11	45080041	PLLP	ENSG00000102934	chr16	57248547	57284675	-5.90717	4.06493e-09	0.000198007	NO	NO
cg15636519	chr2	191029691	SLC4A10	ENSG00000144290	chr2	161424332	161985282	5.90702	4.06842e-09	0.000198177	NO	NO
cg23570810	chr11	315101	CTNNBIP1	ENSG00000178585	chr1	9848269	9910368	5.90646	4.08203e-09	0.00019884	NO	NO
cg15636519	chr2	191029691	PTGES3P1	ENSG00000234518	chr1	89104285	89104767	-5.90614	4.08998e-09	0.000199227	NO	NO
cg16290996	chr1	173866850	PID1	ENSG00000153823	chr2	228850526	229271867	-5.90469	4.1253e-09	0.000200948	NO	NO
cg23570810	chr11	315101	H2AZ1	ENSG00000164032	chr4	99948069	99950367	5.90268	4.17517e-09	0.000203377	NO	NO
cg23570810	chr11	315101	STAG2	ENSG00000101972	chrX	123960212	124422664	5.90142	4.20655e-09	0.000204905	NO	NO
cg15636519	chr2	191029691	LAMP3	ENSG00000078081	chr3	183122200	183163839	-5.89918	4.26319e-09	0.000207664	NO	NO
cg22870429	chr3	114309011	NPDC1	ENSG00000107281	chr9	137039459	137046695	-5.89805	4.29207e-09	0.000209071	NO	NO
cg15636519	chr2	191029691	PARP10	ENSG00000178685	chr8	143977153	144019930	-5.89629	4.33731e-09	0.000211275	NO	NO
cg23570810	chr11	315101	ERCC1	ENSG00000012061	chr19	45407333	45478867	5.89512	4.36758e-09	0.000212749	NO	NO
cg15344028	chr2	203936786		ENSG00000254802	chr8	60960976	60967833	-5.89332	4.41468e-09	0.000215044	NO	NO
cg23570810	chr11	315101	SLC15A3	ENSG00000110446	chr11	60937060	60952653	5.89249	4.43656e-09	0.00021611	NO	NO
cg22805381	chr14	51293469	RNF207	ENSG00000158286	chr1	6205392	6221299	-5.89133	4.4671e-09	0.000217597	NO	NO
cg00202479	chr6	31792605	FBXL13	ENSG00000161040	chr7	102811189	103075400	5.89017	4.49817e-09	0.00021911	NO	NO
cg04439241	chr11	45080041	APBA2	ENSG00000034053	chr15	28884449	29118317	-5.88979	4.5082e-09	0.000219599	NO	NO
cg19859270	chr3	98532449	USP46	ENSG00000109189	chr4	52590960	52659301	-5.88681	4.58885e-09	0.000223528	NO	NO
cg13937905	chr12	53218766	GPR174	ENSG00000147138	chrX	79144678	79175318	5.88299	4.69449e-09	0.000228673	NO	NO
cg00417304	chr11	45102904	MAP7	ENSG00000135525	chr6	136342281	136550819	5.88255	4.70675e-09	0.000229271	NO	NO
cg04368724	chr6	31792815	PTK7	ENSG00000112655	chr6	43076257	43161719	-5.88253	4.7073e-09	0.000229297	NO	NO
cg15636519	chr2	191029691	APOL3	ENSG00000128284	chr22	36139792	36166177	-5.8812	4.74467e-09	0.000231117	NO	NO
cg23570810	chr11	315101	RBM15B	ENSG00000259956	chr3	51391285	51397908	5.87967	4.78803e-09	0.00023323	NO	NO
cg23570810	chr11	315101	C16ORF74	ENSG00000154102	chr16	85690084	85751129	5.87912	4.80363e-09	0.000233989	NO	NO
cg23570810	chr11	315101	CGAS	ENSG00000164430	chr6	73413515	73461726	-5.87828	4.82763e-09	0.000235159	NO	NO
cg05590619	chr3	42015321	ATP8B2	ENSG00000143515	chr1	154325520	154351307	5.87815	4.83138e-09	0.000235341	NO	NO
cg25325512	chr6	37174443	GPR15	ENSG00000154165	chr3	98531978	98534681	-5.87812	4.83216e-09	0.000235379	NO	NO
cg23570810	chr11	315101	PELI2	ENSG00000139946	chr14	56117814	56301524	5.87781	4.84107e-09	0.000235813	NO	NO
cg02980249	chr6	31792984	LPAR6	ENSG00000139679	chr13	48389567	48444704	5.87743	4.852e-09	0.000236346	NO	NO
cg13937905	chr12	53218766	EPHX2	ENSG00000120915	chr8	27490775	27548992	-5.87716	4.85986e-09	0.000236729	NO	YES
cg16290996	chr1	173866850	DSC2	ENSG00000134755	chr18	31058545	31102600	-5.87529	4.9142e-09	0.000239376	NO	NO
cg23570810	chr11	315101	ADA	ENSG00000196839	chr20	44584896	44652252	-5.87351	4.9664e-09	0.000241918	NO	NO
cg04439241	chr11	45080041	TNFRSF11A	ENSG00000141655	chr18	62325269	62391288	5.87289	4.9847e-09	0.00024281	NO	NO
cg25325512	chr6	37174443	ADM	ENSG00000148926	chr11	10303392	10307397	-5.87279	4.98758e-09	0.00024295	NO	NO
cg04439241	chr11	45080041	NRIP3	ENSG00000175352	chr11	8965682	9005288	5.87263	4.99219e-09	0.000243175	NO	NO
cg04180046	chr7	44963136		ENSG00000260997	chr7	44958999	44960909	5.87163	5.02209e-09	0.000244631	NO	NO
cg23570810	chr11	315101	NPDC1	ENSG00000107281	chr9	137039459	137046695	-5.86944	5.08762e-09	0.000247823	NO	NO
cg00417304	chr11	45102904	TIGD3	ENSG00000173825	chr11	65354751	65357613	5.86882	5.10652e-09	0.000248743	NO	NO
cg23570810	chr11	315101	FCGR1CP	ENSG00000265531	chr1	143874793	143883575	-5.86856	5.11441e-09	0.000249128	NO	NO
cg23570810	chr11	315101	PCMTD2	ENSG00000203880	chr20	64254921	64304820	5.86768	5.14103e-09	0.000250425	NO	NO
cg22870429	chr3	114309011	SP100	ENSG00000067066	chr2	230415942	230545606	-5.86667	5.17203e-09	0.000251935	NO	NO
cg00417304	chr11	45102904	SLC22A4	ENSG00000197208	chr5	132293769	132344206	-5.86515	5.21869e-09	0.000254208	NO	NO
cg18419358	chr6	157962976	TRHDE	ENSG00000072657	chr12	72087266	72670758	-5.8639	5.25758e-09	0.000256102	NO	NO
cg23570810	chr11	315101	UBA7	ENSG00000182179	chr3	49805205	49814151	-5.86296	5.2869e-09	0.00025753	NO	NO
cg19859270	chr3	98532449	FPR3	ENSG00000187474	chr19	51795137	51826324	-5.86243	5.30358e-09	0.000258342	NO	NO
cg23570810	chr11	315101	IARS1	ENSG00000196305	chr9	92210207	92293854	-5.8611	5.34542e-09	0.000260381	NO	NO
cg22870429	chr3	114309011	ADAMTSL4	ENSG00000143382	chr1	150549369	150560937	-5.8587	5.422e-09	0.000264111	NO	NO
cg13937905	chr12	53218766	GPR15	ENSG00000154165	chr3	98531978	98534681	-5.85825	5.43638e-09	0.000264811	NO	NO
cg15636519	chr2	191029691	DHX58	ENSG00000108771	chr17	42101404	42112733	-5.85758	5.45822e-09	0.000265875	NO	NO
cg25325512	chr6	37174443	SEMA6B	ENSG00000167680	chr19	4542588	4581784	-5.85616	5.50413e-09	0.000268112	NO	NO
cg25325512	chr6	37174443	CASP5	ENSG00000137757	chr11	104992636	105023168	-5.85556	5.52385e-09	0.000269072	NO	NO
cg00417304	chr11	45102904	GSEC	ENSG00000280832	chr11	126340776	126355591	-5.85543	5.5279e-09	0.00026927	NO	NO
cg23570810	chr11	315101	MPC2	ENSG00000143158	chr1	167916675	167937502	5.8546	5.55515e-09	0.000270597	NO	NO
cg01904393	chr12	51421298	IER5L-AS1	ENSG00000204055	chr9	129175807	129261581	5.85132	5.66396e-09	0.000275897	NO	NO
cg23570810	chr11	315101	STAT6	ENSG00000166888	chr12	57095404	57132139	5.85068	5.68541e-09	0.000276942	NO	NO
cg04439241	chr11	45080041	TRIM2	ENSG00000109654	chr4	153152163	153339319	5.85057	5.6893e-09	0.000277132	NO	NO
cg08899667	chr6	31793277	GATA3	ENSG00000107485	chr10	8045315	8075198	5.85055	5.68986e-09	0.000277159	NO	NO
cg02980249	chr6	31792984	GPR15	ENSG00000154165	chr3	98531978	98534681	5.84646	5.82915e-09	0.000283944	NO	NO
cg23570810	chr11	315101	PHF20	ENSG00000025293	chr20	35771968	35950385	5.84607	5.84274e-09	0.000284605	NO	NO
cg23570810	chr11	315101	LMNB1	ENSG00000113368	chr5	126776623	126837232	-5.84579	5.85226e-09	0.00028507	NO	NO
cg22805381	chr14	51293469	TNFRSF4	ENSG00000186827	chr1	1211326	1214153	-5.84473	5.88912e-09	0.000286865	NO	NO
cg23570810	chr11	315101	SCO2	ENSG00000284194	chr22	50523564	50526461	-5.84441	5.9002e-09	0.000287405	NO	NO
cg23570810	chr11	315101	HMGB1	ENSG00000189403	chr13	30456704	30618872	5.84403	5.91355e-09	0.000288055	NO	NO
cg23570810	chr11	315101	SUN1	ENSG00000164828	chr7	816591	896435	5.84207	5.98221e-09	0.000291399	NO	NO
cg15636519	chr2	191029691	IRF1	ENSG00000125347	chr5	132440440	132508719	-5.84126	6.01092e-09	0.000292798	NO	NO
cg23570810	chr11	315101	BTN3A3	ENSG00000111801	chr6	26440452	26453422	-5.8391	6.08815e-09	0.00029656	NO	NO
cg23570810	chr11	315101	CPSF7	ENSG00000149532	chr11	61402641	61430105	5.83867	6.10377e-09	0.000297321	NO	NO
cg12100791	chr16	31203095	ST8SIA1	ENSG00000111728	chr12	22063773	22437041	5.83862	6.10546e-09	0.000297403	NO	NO
cg15636519	chr2	191029691	CASP7	ENSG00000165806	chr10	113679162	113731290	-5.83852	6.10904e-09	0.000297578	NO	NO
cg15636519	chr2	191029691	RUFY4	ENSG00000188282	chr2	218034960	218090584	-5.83849	6.11004e-09	0.000297626	NO	NO
cg00417304	chr11	45102904	FOXP4	ENSG00000137166	chr6	41546363	41602384	-5.83827	6.11817e-09	0.000298022	NO	NO
cg23570810	chr11	315101	INPP5A	ENSG00000068383	chr10	132537772	132783480	5.83684	6.16992e-09	0.000300543	NO	NO
cg00417304	chr11	45102904	PHLDA3	ENSG00000174307	chr1	201464278	201469237	-5.83666	6.17646e-09	0.000300862	NO	NO
cg04368724	chr6	31792815	CLXN	ENSG00000034239	chr8	48710789	48735311	-5.83625	6.19131e-09	0.000301585	NO	NO
cg23570810	chr11	315101	APBA1	ENSG00000107282	chr9	69427532	69672371	5.83475	6.24649e-09	0.000304273	NO	NO
cg04439241	chr11	45080041	SPTAN1	ENSG00000197694	chr9	128552558	128633663	5.83109	6.38284e-09	0.000310914	NO	NO
cg23570810	chr11	315101	EIF4EBP1	ENSG00000187840	chr8	38030512	38060365	5.83075	6.39568e-09	0.00031154	NO	NO
cg23570810	chr11	315101	KCNQ1	ENSG00000053918	chr11	2444654	2849105	5.82995	6.42563e-09	0.000312999	NO	NO
cg04439241	chr11	45080041	MYO1C	ENSG00000197879	chr17	1464186	1492698	5.82906	6.45965e-09	0.000314656	NO	NO
cg12856965	chr1	16958244	GPR15	ENSG00000154165	chr3	98531978	98534681	-5.82879	6.46988e-09	0.000315154	NO	NO
cg23570810	chr11	315101	CANT1	ENSG00000171302	chr17	78991707	79009867	5.82829	6.48914e-09	0.000316092	NO	NO
cg23570810	chr11	315101	PPIP5K2	ENSG00000145725	chr5	103120149	103212799	5.827	6.53854e-09	0.000318499	NO	NO
cg00417304	chr11	45102904	LYRM9	ENSG00000232859	chr17	27878314	27894752	5.82668	6.55083e-09	0.000319097	NO	NO
cg00460436	chr16	4351727	BCAS4	ENSG00000124243	chr20	50794894	50877178	-5.82512	6.61129e-09	0.000322042	NO	NO
cg16290996	chr1	173866850	ZNF385D	ENSG00000151789	chr3	21412218	22373321	5.82389	6.65956e-09	0.000324394	NO	NO
cg22870429	chr3	114309011	LPAR6	ENSG00000139679	chr13	48389567	48444704	-5.82274	6.70463e-09	0.000326589	NO	NO
cg22870429	chr3	114309011	AP3M2	ENSG00000070718	chr8	42152946	42171673	-5.81797	6.89542e-09	0.000335883	NO	NO
cg23570810	chr11	315101	LARP1	ENSG00000155506	chr5	154682986	154817605	-5.81571	6.98783e-09	0.000340384	NO	NO
cg25325512	chr6	37174443	FUZ	ENSG00000010361	chr19	49806866	49817376	5.8151	7.01301e-09	0.000341611	NO	NO
cg15636519	chr2	191029691	IFITM1	ENSG00000185885	chr11	310041	315273	-5.81367	7.07204e-09	0.000344486	NO	NO
cg04439241	chr11	45080041	IL10RA	ENSG00000110324	chr11	117986370	118003037	5.8134	7.08321e-09	0.00034503	NO	NO
cg17511968	chr2	218856441	NRCAM	ENSG00000091129	chr7	108147623	108456717	-5.80921	7.26019e-09	0.000353651	NO	NO
cg23570810	chr11	315101	TIMELESS	ENSG00000111602	chr12	56416363	56449445	-5.80353	7.50622e-09	0.000365635	NO	NO
cg23570810	chr11	315101	CTSL	ENSG00000135047	chr9	87724051	87731469	-5.80335	7.51404e-09	0.000366017	NO	NO
cg26964651	chr5	78653253	GPR15	ENSG00000154165	chr3	98531978	98534681	-5.80174	7.58558e-09	0.000369501	NO	NO
cg04368724	chr6	31792815	MAP7	ENSG00000135525	chr6	136342281	136550819	-5.8006	7.63661e-09	0.000371987	NO	NO
cg13937905	chr12	53218766	CCR9	ENSG00000173585	chr3	45884425	45904311	5.80048	7.64192e-09	0.000372246	NO	NO
cg22870429	chr3	114309011	TRAF1	ENSG00000056558	chr9	120902393	120931875	-5.80008	7.65974e-09	0.000373113	NO	NO
cg23570810	chr11	315101	KLHL24	ENSG00000114796	chr3	183635602	183684519	5.7995	7.68606e-09	0.000374396	NO	NO
cg05590619	chr3	42015321	CCR8	ENSG00000179934	chr3	39329709	39336269	5.79853	7.72969e-09	0.000376521	NO	NO
cg12100791	chr16	31203095	RNF214	ENSG00000167257	chr11	117232154	117287429	5.79804	7.75182e-09	0.000377599	NO	NO
cg15636519	chr2	191029691	SAMD4A	ENSG00000020577	chr14	54566117	54793315	-5.79646	7.82395e-09	0.000381113	NO	NO
cg05590619	chr3	42015321		ENSG00000249806	chr4	142556262	142661193	5.79628	7.83244e-09	0.000381526	NO	NO
cg04439241	chr11	45080041	CFAP36	ENSG00000163001	chr2	55519559	55545080	5.79526	7.87919e-09	0.000383803	NO	NO
cg04439241	chr11	45080041	LRIG1	ENSG00000144749	chr3	66378794	66501263	5.79491	7.89579e-09	0.000384612	NO	NO
cg22870429	chr3	114309011	ATP8B2	ENSG00000143515	chr1	154325520	154351307	-5.79472	7.90457e-09	0.00038504	NO	NO
cg04368724	chr6	31792815	ZNF385D	ENSG00000151789	chr3	21412218	22373321	-5.79466	7.9072e-09	0.000385168	NO	NO
cg23570810	chr11	315101	SPATA6	ENSG00000132122	chr1	48295373	48472279	5.79382	7.9462e-09	0.000387068	NO	NO
cg23570810	chr11	315101	AP5B1	ENSG00000254470	chr11	65773898	65780976	-5.79366	7.9535e-09	0.000387423	NO	NO
cg23570810	chr11	315101	CAMK1D	ENSG00000183049	chr10	12349547	12835545	5.79282	7.99279e-09	0.000389337	NO	NO
cg23570810	chr11	315101	RPS14	ENSG00000164587	chr5	150442635	150449952	5.79266	8.00039e-09	0.000389707	NO	NO
cg05590619	chr3	42015321	BAG3	ENSG00000151929	chr10	119650879	119677913	5.79135	8.06201e-09	0.000392709	NO	NO
cg26964651	chr5	78653253	HNRNPA1P21	ENSG00000228168	chr3	39334979	39335939	-5.79121	8.06891e-09	0.000393044	NO	NO
cg19859270	chr3	98532449	ASGR2	ENSG00000161944	chr17	7100166	7116603	-5.78956	8.14695e-09	0.000396846	NO	NO
cg10255761	chr3	49172595	WDR6	ENSG00000178252	chr3	49007062	49015953	-5.78793	8.22538e-09	0.000400667	NO	NO
cg00417304	chr11	45102904	MCOLN3	ENSG00000055732	chr1	85018082	85048679	-5.7875	8.24611e-09	0.000401676	NO	NO
cg22522066	chr19	38264085	CNTNAP1	ENSG00000108797	chr17	42682531	42699993	-5.78716	8.26256e-09	0.000402477	NO	NO
cg08899667	chr6	31793277	SYT11	ENSG00000132718	chr1	155859449	155885199	5.78639	8.29969e-09	0.000404286	NO	NO
cg25325512	chr6	37174443	IGSF23	ENSG00000216588	chr19	44613563	44636787	5.78572	8.33218e-09	0.000405869	NO	NO
cg14639163	chr2	218873806	GPR27	ENSG00000170837	chr3	71753855	71756496	-5.78491	8.37186e-09	0.000407802	NO	NO
cg23570810	chr11	315101	CXCL11	ENSG00000169248	chr4	76033682	76041415	-5.78438	8.39806e-09	0.000409078	NO	NO
cg15636519	chr2	191029691	ARL4C	ENSG00000188042	chr2	234493041	234497081	-5.7842	8.40677e-09	0.000409502	NO	NO
cg13937905	chr12	53218766	PIF1	ENSG00000140451	chr15	64815629	64825677	5.78243	8.49444e-09	0.000413773	NO	NO
cg23570810	chr11	315101	RPLP2	ENSG00000177600	chr11	799414	812884	5.78079	8.57626e-09	0.000417758	NO	NO
cg04439241	chr11	45080041	MAF	ENSG00000178573	chr16	79585843	79600737	5.78031	8.6002e-09	0.000418924	NO	NO
cg21443659	chr2	216880997	MB21D2	ENSG00000180611	chr3	192796815	192917856	-5.78006	8.61296e-09	0.000419546	NO	NO
cg23570810	chr11	315101	NUDT16L1	ENSG00000168101	chr16	4693562	4695861	5.77876	8.67871e-09	0.000422748	NO	NO
cg23570810	chr11	315101	NOG	ENSG00000183691	chr17	56593699	56595611	5.77796	8.71916e-09	0.000424719	NO	NO
cg04439241	chr11	45080041	SH3RF3	ENSG00000172985	chr2	109129205	109504634	-5.77674	8.78169e-09	0.000427765	NO	YES
cg03743262	chr7	114088450	ARPP21	ENSG00000172995	chr3	35638945	35794496	5.77542	8.84963e-09	0.000431074	NO	NO
cg23570810	chr11	315101	CHI3L1	ENSG00000133048	chr1	203178931	203186796	5.77424	8.91111e-09	0.000434069	NO	NO
cg00417304	chr11	45102904	CAPN2	ENSG00000162909	chr1	223701593	223776018	-5.77327	8.96172e-09	0.000436534	NO	NO
cg23570810	chr11	315101	VRK2	ENSG00000028116	chr2	57907606	58164001	-5.77261	8.9963e-09	0.000438219	NO	NO
cg13937905	chr12	53218766	PDCD1	ENSG00000188389	chr2	241849884	241858894	5.77131	9.06453e-09	0.000441542	NO	NO
cg19859270	chr3	98532449	CLEC10A	ENSG00000132514	chr17	7074537	7081166	-5.77122	9.06937e-09	0.000441778	NO	NO
cg08899667	chr6	31793277	HBG1	ENSG00000213934	chr11	5248269	5249857	5.77111	9.07548e-09	0.000442076	NO	NO
cg15636519	chr2	191029691	ADA	ENSG00000196839	chr20	44584896	44652252	-5.77048	9.10898e-09	0.000443708	NO	NO
cg25325512	chr6	37174443	RELL1	ENSG00000181826	chr4	37590800	37686413	5.77025	9.12094e-09	0.00044429	NO	NO
cg04885881	chr1	11063060	P2RY6	ENSG00000171631	chr11	73264498	73305103	-5.77008	9.13002e-09	0.000444732	NO	NO
cg15636519	chr2	191029691	GBP1P1	ENSG00000225492	chr1	89410319	89426243	-5.76989	9.14011e-09	0.000445224	NO	NO
cg13937905	chr12	53218766	RETREG1	ENSG00000154153	chr5	16473038	16617101	-5.76765	9.26065e-09	0.000451096	NO	NO
cg23570810	chr11	315101	PAIP2	ENSG00000120727	chr5	139341587	139369720	5.76763	9.26148e-09	0.000451136	NO	NO
cg23570810	chr11	315101	IRF2BPL	ENSG00000119669	chr14	77024543	77028708	5.76689	9.30183e-09	0.000453102	NO	NO
cg23570810	chr11	315101	IL27	ENSG00000197272	chr16	28499362	28512051	-5.76648	9.32422e-09	0.000454192	NO	NO
cg12100791	chr16	31203095	CD28	ENSG00000178562	chr2	203706517	203739756	5.76575	9.36407e-09	0.000456133	NO	NO
cg06975048	chr17	7922836	EDAR	ENSG00000135960	chr2	108894471	108989372	-5.76559	9.37241e-09	0.00045654	NO	NO
cg25648203	chr5	395328	EGLN3	ENSG00000129521	chr14	33924227	34462774	-5.76521	9.39359e-09	0.000457571	NO	NO
cg23570810	chr11	315101	FAM91A1	ENSG00000176853	chr8	123768439	123815452	5.76353	9.48582e-09	0.000462064	NO	NO
cg13937905	chr12	53218766	LEPROTL1	ENSG00000104660	chr8	30095408	30177208	-5.7622	9.5598e-09	0.000465667	NO	NO
cg15636519	chr2	191029691	BTN3A3	ENSG00000111801	chr6	26440452	26453422	-5.7622	9.55998e-09	0.000465676	NO	NO
cg22587479	chr2	218873503	MMP28	ENSG00000271447	chr17	35756249	35795707	-5.76208	9.56662e-09	0.000466	NO	NO
cg00417304	chr11	45102904	SMAP2	ENSG00000084070	chr1	40344850	40423326	5.76196	9.57305e-09	0.000466313	NO	NO
cg25648203	chr5	395328	NFE2L2	ENSG00000116044	chr2	177218667	177392756	-5.76188	9.57744e-09	0.000466527	NO	NO
cg00202479	chr6	31792605	ARID5B	ENSG00000150347	chr10	61901684	62096944	5.7609	9.63277e-09	0.000469222	NO	NO
cg00417304	chr11	45102904	DAAM2	ENSG00000146122	chr6	39792298	39904877	5.76029	9.66681e-09	0.00047088	NO	NO
cg23570810	chr11	315101	GSK3B	ENSG00000082701	chr3	119821321	120094994	5.75844	9.77179e-09	0.000475994	NO	NO
cg08899667	chr6	31793277	NPDC1	ENSG00000107281	chr9	137039459	137046695	5.75666	9.87374e-09	0.00048096	NO	NO
cg15636519	chr2	191029691	PIK3AP1	ENSG00000155629	chr10	96593043	96720534	-5.75501	9.96869e-09	0.000485585	NO	NO
cg23570810	chr11	315101	ZBTB34	ENSG00000177125	chr9	126860632	126885878	5.75223	1.01317e-08	0.000493525	NO	NO
cg00460436	chr16	4351727	TRIM46	ENSG00000163462	chr1	155173787	155184971	5.75201	1.01448e-08	0.000494165	NO	NO
cg13937905	chr12	53218766	RUNX2	ENSG00000124813	chr6	45328157	45664349	-5.74916	1.03142e-08	0.000502414	NO	NO
cg15344028	chr2	203936786	MB21D2	ENSG00000180611	chr3	192796815	192917856	-5.74661	1.04687e-08	0.000509942	NO	NO
cg15636519	chr2	191029691	PSMB8	ENSG00000204264	chr6	32840717	32844679	-5.7465	1.0475e-08	0.000510249	NO	NO
cg13937905	chr12	53218766	OXNAD1	ENSG00000154814	chr3	16265160	16350299	-5.74587	1.05138e-08	0.000512139	NO	NO
cg04439241	chr11	45080041	FOXJ1	ENSG00000129654	chr17	76136333	76141245	-5.74568	1.05254e-08	0.000512705	NO	NO
cg06635952	chr2	69798736	MIR124-1HG	ENSG00000253230	chr8	9899744	9919233	5.74566	1.05267e-08	0.000512767	NO	NO
cg23570810	chr11	315101	DHX40	ENSG00000108406	chr17	59565558	59610481	5.74507	1.05626e-08	0.000514514	NO	NO
cg23570810	chr11	315101		ENSG00000273972	chr15	45702640	45703183	-5.74499	1.05676e-08	0.000514756	NO	NO
cg02657160	chr3	98592218	ADAM23	ENSG00000114948	chr2	206443498	206621301	-5.74361	1.06527e-08	0.000518905	NO	NO
cg13937905	chr12	53218766	LTBP3	ENSG00000168056	chr11	65538559	65558930	-5.74273	1.07072e-08	0.000521559	NO	NO
cg23570810	chr11	315101	YY1	ENSG00000100811	chr14	100238298	100282788	5.74088	1.08229e-08	0.000527194	NO	NO
cg01904393	chr12	51421298	NAA16	ENSG00000172766	chr13	41311267	41377035	5.74071	1.08337e-08	0.000527719	NO	NO
cg13937905	chr12	53218766	MAL	ENSG00000172005	chr2	95025677	95054932	-5.74007	1.08742e-08	0.000529691	NO	NO
cg23570810	chr11	315101	SKI	ENSG00000157933	chr1	2227388	2310213	5.73971	1.08969e-08	0.000530801	NO	NO
cg04439241	chr11	45080041	B3GALT2	ENSG00000162630	chr1	193178730	193186613	5.73951	1.09095e-08	0.000531413	NO	NO
cg25325512	chr6	37174443	TRHDE-AS1	ENSG00000236333	chr12	72249964	72276954	-5.7378	1.10185e-08	0.000536722	NO	NO
cg15636519	chr2	191029691	IL12RB1	ENSG00000096996	chr19	18058995	18098944	-5.7377	1.10253e-08	0.000537054	NO	NO
cg13937905	chr12	53218766	ADIRF-AS1	ENSG00000272734	chr10	86965288	86974630	-5.73763	1.10297e-08	0.000537267	NO	NO
cg01904393	chr12	51421298		ENSG00000277301	chr20	32509959	32520285	5.73711	1.10629e-08	0.000538886	NO	NO
cg23570810	chr11	315101	ALKBH7	ENSG00000125652	chr19	6372763	6375250	5.73627	1.11171e-08	0.000541526	NO	NO
cg00460436	chr16	4351727	IL10RA	ENSG00000110324	chr11	117986370	118003037	5.73571	1.11534e-08	0.000543294	NO	NO
cg23570810	chr11	315101	ACTR2	ENSG00000138071	chr2	65227745	65271253	5.73492	1.12048e-08	0.000545795	NO	NO
cg22870429	chr3	114309011	CAPN2	ENSG00000162909	chr1	223701593	223776018	-5.73481	1.12113e-08	0.000546115	NO	NO
cg16290996	chr1	173866850	MIR124-1HG	ENSG00000253230	chr8	9899744	9919233	-5.73366	1.12868e-08	0.000549793	NO	NO
cg12100791	chr16	31203095	GPR183	ENSG00000169508	chr13	99294273	99307474	5.73158	1.1424e-08	0.000556476	NO	NO
cg08899667	chr6	31793277	CLEC10A	ENSG00000132514	chr17	7074537	7081166	5.72857	1.1625e-08	0.000566264	NO	NO
cg06975048	chr17	7922836	TMIGD2	ENSG00000167664	chr19	4292227	4302431	-5.72836	1.16392e-08	0.000566957	NO	NO
cg04439241	chr11	45080041	NPDC1	ENSG00000107281	chr9	137039459	137046695	5.72741	1.17039e-08	0.000570106	NO	NO
cg13937905	chr12	53218766	CXCR3	ENSG00000186810	chrX	71615916	71618511	5.72733	1.1709e-08	0.000570357	NO	NO
cg22805381	chr14	51293469	GREM2	ENSG00000180875	chr1	240489573	240612155	-5.72707	1.1727e-08	0.000571232	NO	NO
cg15636519	chr2	191029691	AGRN	ENSG00000188157	chr1	1020120	1056119	-5.72689	1.17387e-08	0.000571803	NO	NO
cg22870429	chr3	114309011	MCOLN3	ENSG00000055732	chr1	85018082	85048679	-5.72684	1.17427e-08	0.000571998	NO	NO
cg23570810	chr11	315101	BRI3BP	ENSG00000184992	chr12	124993645	125031231	5.7233	1.19861e-08	0.000583855	NO	NO
cg23570810	chr11	315101	GORASP1	ENSG00000114745	chr3	39095222	39108369	-5.72275	1.20241e-08	0.000585704	NO	NO
cg00202479	chr6	31792605	MYCN	ENSG00000134323	chr2	15938396	15947022	-5.72271	1.20271e-08	0.000585851	NO	NO
cg12100791	chr16	31203095	FBXL8	ENSG00000135722	chr16	67159932	67164570	5.72131	1.21246e-08	0.0005906	NO	NO
cg04439241	chr11	45080041	TJP3	ENSG00000105289	chr19	3708356	3750813	5.7204	1.21888e-08	0.00059373	NO	NO
cg23570810	chr11	315101		ENSG00000279236	chr18	62551203	62552505	-5.72035	1.21922e-08	0.000593896	NO	NO
cg01904393	chr12	51421298	LRIG1	ENSG00000144749	chr3	66378794	66501263	-5.71914	1.2278e-08	0.000598076	NO	NO
cg23570810	chr11	315101	FNIP1	ENSG00000217128	chr5	131641714	131797017	5.71856	1.23196e-08	0.000600099	NO	NO
cg00417304	chr11	45102904	TIMP1	ENSG00000102265	chrX	47582408	47586789	-5.71757	1.23906e-08	0.00060356	NO	NO
cg05590619	chr3	42015321	ANKRD55	ENSG00000164512	chr5	56099680	56233330	5.71626	1.24848e-08	0.000608149	NO	NO
cg25325512	chr6	37174443	LIMK2	ENSG00000182541	chr22	31212193	31280964	-5.71619	1.249e-08	0.0006084	NO	NO
cg22870429	chr3	114309011	MUC1	ENSG00000185499	chr1	155185824	155192916	-5.71469	1.25989e-08	0.000613705	NO	NO
cg13937905	chr12	53218766	SYT11	ENSG00000132718	chr1	155859449	155885199	5.71406	1.26446e-08	0.000615931	NO	NO
cg04439241	chr11	45080041	HSD11B1	ENSG00000117594	chr1	209686178	209734949	5.71391	1.26557e-08	0.00061647	NO	NO
cg15636519	chr2	191029691	LAP3	ENSG00000002549	chr4	17577198	17607975	-5.71384	1.26607e-08	0.000616716	NO	NO
cg25325512	chr6	37174443	CCNG2	ENSG00000138764	chr4	77157207	77433388	5.71245	1.2763e-08	0.000621701	NO	NO
cg23570810	chr11	315101	CCL8	ENSG00000108700	chr17	34319435	34321402	-5.71212	1.27875e-08	0.000622891	NO	NO
cg04885881	chr1	11063060	ADAM23	ENSG00000114948	chr2	206443498	206621301	-5.71121	1.28549e-08	0.000626177	NO	NO
cg04885881	chr1	11063060	AHRR	ENSG00000063438	chr5	320682	438291	-5.71091	1.28771e-08	0.000627258	NO	NO
cg08899667	chr6	31793277	CLPB	ENSG00000162129	chr11	72285495	72434680	5.71034	1.29199e-08	0.000629343	NO	NO
cg08899667	chr6	31793277		ENSG00000283633	chrNA			-5.70998	1.29467e-08	0.000630648	NO	NO
cg01904393	chr12	51421298	MUC1	ENSG00000185499	chr1	155185824	155192916	-5.70987	1.29552e-08	0.000631061	NO	NO
cg23570810	chr11	315101	IKBIP	ENSG00000166130	chr12	98613405	98645113	5.70792	1.3102e-08	0.000638211	NO	NO
cg23570810	chr11	315101	FAP	ENSG00000078098	chr2	162170684	162245151	-5.70783	1.3109e-08	0.000638552	NO	NO
cg10255761	chr3	49172595	LRRN3	ENSG00000173114	chr7	111091006	111125454	-5.70693	1.31771e-08	0.000641871	NO	NO
cg13937905	chr12	53218766	MYC	ENSG00000136997	chr8	127735434	127742951	-5.70618	1.3234e-08	0.000644642	NO	NO
cg24771152	chr6	31792830	FAM131A	ENSG00000175182	chr3	184335926	184348421	-5.70508	1.33189e-08	0.000648775	NO	NO
cg01904393	chr12	51421298	HSF4	ENSG00000102878	chr16	67164681	67169945	-5.70472	1.33465e-08	0.000650122	NO	NO
cg01904393	chr12	51421298	CCR8	ENSG00000179934	chr3	39329709	39336269	-5.7041	1.33942e-08	0.000652445	NO	NO
cg25648203	chr5	395328	SAMSN1	ENSG00000155307	chr21	14485228	14658821	-5.7038	1.34175e-08	0.00065358	NO	NO
cg13937905	chr12	53218766	FCRL3	ENSG00000160856	chr1	157674321	157700901	5.70268	1.35048e-08	0.000657832	NO	NO
cg26964651	chr5	78653253	TRHDE	ENSG00000072657	chr12	72087266	72670758	-5.70091	1.36435e-08	0.000664589	NO	NO
cg23570810	chr11	315101	BRICD5	ENSG00000182685	chr16	2209253	2210905	5.69931	1.37703e-08	0.000670764	NO	NO
cg15636519	chr2	191029691	MX1	ENSG00000157601	chr21	41420020	41470071	-5.69735	1.39269e-08	0.000678393	NO	NO
cg12547807	chr1	9413691	PLPP5	ENSG00000147535	chr8	38263130	38269243	-5.69725	1.39346e-08	0.000678767	NO	NO
cg04439241	chr11	45080041	TMEM200A	ENSG00000164484	chr6	130365404	130443424	5.69676	1.39743e-08	0.000680704	NO	NO
cg13937905	chr12	53218766	RCAN3	ENSG00000117602	chr1	24502340	24541040	-5.69579	1.40526e-08	0.000684515	NO	NO
cg23570810	chr11	315101	DNAJB12	ENSG00000148719	chr10	72332830	72355167	5.69452	1.41559e-08	0.000689548	NO	NO
cg04368724	chr6	31792815	ARID5B	ENSG00000150347	chr10	61901684	62096944	5.69308	1.42741e-08	0.000695305	NO	NO
cg23570810	chr11	315101	TPPP3	ENSG00000159713	chr16	67389027	67393518	5.69271	1.4305e-08	0.000696811	NO	NO
cg26242531	chr14	103724340	SASH1	ENSG00000111961	chr6	148272304	148552044	5.68999	1.45311e-08	0.000707822	NO	NO
cg23570810	chr11	315101	ZNF33A	ENSG00000189180	chr10	38010295	38065088	5.68948	1.45733e-08	0.000709879	NO	NO
cg01904393	chr12	51421298	USP46	ENSG00000109189	chr4	52590960	52659301	-5.68852	1.46546e-08	0.000713838	NO	NO
cg13903421	chr2	218873991	CISH	ENSG00000114737	chr3	50606456	50611774	5.68801	1.46978e-08	0.000715945	NO	NO
cg23570810	chr11	315101	TBXAS1	ENSG00000059377	chr7	139777051	140020325	5.68797	1.47012e-08	0.000716108	NO	NO
cg23570810	chr11	315101	C5AR1	ENSG00000197405	chr19	47290023	47322066	5.68717	1.47688e-08	0.000719404	NO	NO
cg23570810	chr11	315101	ZMPSTE24	ENSG00000084073	chr1	40258041	40294180	5.68636	1.48382e-08	0.000722782	NO	NO
cg23570810	chr11	315101	BBC3	ENSG00000105327	chr19	47220822	47233019	5.68431	1.50145e-08	0.000731369	NO	NO
cg19859270	chr3	98532449	KCNA2	ENSG00000177301	chr1	110519837	110631474	-5.68379	1.50594e-08	0.000733559	NO	NO
cg12547807	chr1	9413691	LIX1-AS1	ENSG00000251513	chr5	97089075	97439742	-5.68258	1.5165e-08	0.000738703	NO	NO
cg22870429	chr3	114309011	AGPAT3	ENSG00000160216	chr21	43865223	43987592	-5.68245	1.51758e-08	0.000739229	NO	NO
cg22870429	chr3	114309011	NIBAN2	ENSG00000136830	chr9	127505339	127578989	-5.68229	1.51896e-08	0.000739902	NO	NO
cg23570810	chr11	315101	PTGFR	ENSG00000122420	chr1	78303884	78540701	-5.68099	1.53039e-08	0.000745469	NO	NO
cg25325512	chr6	37174443	DAAM2	ENSG00000146122	chr6	39792298	39904877	5.68065	1.53338e-08	0.000746926	NO	NO
cg23570810	chr11	315101	DBP	ENSG00000105516	chr19	48630030	48637379	5.67872	1.55056e-08	0.000755293	NO	NO
cg23570810	chr11	315101	APOBEC3G	ENSG00000239713	chr22	39077059	39087743	-5.67776	1.5591e-08	0.000759452	NO	NO
cg17511968	chr2	218856441	MCOLN3	ENSG00000055732	chr1	85018082	85048679	5.67669	1.56871e-08	0.000764136	NO	NO
cg25648203	chr5	395328	LGALS1	ENSG00000100097	chr22	37675636	37679805	-5.6764	1.57138e-08	0.000765437	NO	NO
cg23570810	chr11	315101	RPL27A	ENSG00000166441	chr11	8682732	8714759	5.67518	1.58245e-08	0.000770829	NO	NO
cg03433699	chr17	7013606	ATP8B2	ENSG00000143515	chr1	154325520	154351307	-5.67432	1.59029e-08	0.000774648	NO	NO
cg23570810	chr11	315101	YPEL5	ENSG00000119801	chr2	30146771	30160538	5.67384	1.59466e-08	0.000776776	NO	NO
cg08899667	chr6	31793277	SOX12	ENSG00000177732	chr20	325552	330224	-5.67125	1.61857e-08	0.000788421	NO	NO
cg15636519	chr2	191029691	IFIT1	ENSG00000185745	chr10	89392546	89406487	-5.66915	1.63825e-08	0.000798006	NO	NO
cg00011225	chr2	218873591	GPR27	ENSG00000170837	chr3	71753855	71756496	-5.66802	1.64895e-08	0.000803221	NO	NO
cg24771152	chr6	31792830		ENSG00000174171	chr15	41892747	41899528	-5.66751	1.65375e-08	0.000805556	NO	NO
cg15636519	chr2	191029691	ZCCHC2	ENSG00000141664	chr18	62523025	62587709	-5.66684	1.66017e-08	0.000808686	NO	NO
cg13937905	chr12	53218766	SATB1-AS1	ENSG00000228956	chr3	18445024	18923280	-5.66605	1.66764e-08	0.000812323	NO	NO
cg23570810	chr11	315101	CFB	ENSG00000243649	chr6	31945650	31952086	-5.66507	1.67705e-08	0.000816907	NO	NO
cg23570810	chr11	315101	TRIQK	ENSG00000205133	chr8	92883530	93017786	5.66481	1.67962e-08	0.00081816	NO	NO
cg04368724	chr6	31792815	NPDC1	ENSG00000107281	chr9	137039459	137046695	5.66432	1.68437e-08	0.000820476	NO	NO
cg21443659	chr2	216880997	WDR11-DT	ENSG00000227165	chr10	120759898	120851457	5.66418	1.68569e-08	0.000821116	NO	NO
cg23570810	chr11	315101	RPL10A	ENSG00000198755	chr6	35468366	35470785	5.66416	1.68593e-08	0.000821232	NO	NO
cg19859270	chr3	98532449	COCH	ENSG00000100473	chr14	30874438	30895065	-5.66407	1.68672e-08	0.000821619	NO	NO
cg08035323	chr2	9703395	MMP14	ENSG00000157227	chr14	22836532	22849041	5.66361	1.69122e-08	0.000823809	NO	NO
cg23570810	chr11	315101	DGAT2	ENSG00000062282	chr11	75759512	75801542	5.66319	1.69529e-08	0.000825794	NO	NO
cg24771152	chr6	31792830	PLXNA4	ENSG00000221866	chr7	132123340	132648688	5.65935	1.73311e-08	0.000844218	NO	NO
cg23570810	chr11	315101	RGS2	ENSG00000116741	chr1	192809039	192812275	5.65906	1.73596e-08	0.000845605	NO	NO
cg12100791	chr16	31203095	AQP3	ENSG00000165272	chr9	33441156	33447596	5.65726	1.754e-08	0.00085439	NO	NO
cg23570810	chr11	315101	RPGR	ENSG00000156313	chrX	38269163	38327544	5.65723	1.75424e-08	0.000854507	NO	NO
cg23570810	chr11	315101	FCHO1	ENSG00000130475	chr19	17747718	17788572	5.65563	1.77048e-08	0.000862421	NO	NO
cg12100791	chr16	31203095	GATA3	ENSG00000107485	chr10	8045315	8075198	5.65559	1.7708e-08	0.000862572	NO	NO
cg02980249	chr6	31792984		ENSG00000174171	chr15	41892747	41899528	-5.65516	1.77518e-08	0.000864709	NO	NO
cg04439241	chr11	45080041		ENSG00000286094	chrNA			5.65475	1.77937e-08	0.000866748	NO	NO
cg23570810	chr11	315101	AMD 1.00	ENSG00000123505	chr6	110874770	110898879	5.65153	1.81252e-08	0.000882899	NO	NO
cg15636519	chr2	191029691	VAMP5	ENSG00000168899	chr2	85584431	85593406	-5.64931	1.83576e-08	0.000894216	NO	NO
cg23570810	chr11	315101		ENSG00000241978	chrNA			-5.6493	1.83587e-08	0.000894272	NO	NO
cg06433467	chr5	68434243	PRMT5	ENSG00000100462	chr14	22920525	22929458	-5.64664	1.86398e-08	0.000907965	NO	NO
cg23570810	chr11	315101	NEXN	ENSG00000162614	chr1	77888480	77943895	-5.64645	1.86605e-08	0.000908973	NO	NO
cg23570810	chr11	315101	C1QB	ENSG00000173369	chr1	22652713	22661637	-5.64621	1.86864e-08	0.000910234	NO	NO
cg17511968	chr2	218856441	APBA2	ENSG00000034053	chr15	28884449	29118317	-5.64597	1.87118e-08	0.000911468	NO	NO
cg25325512	chr6	37174443	CLXN	ENSG00000034239	chr8	48710789	48735311	5.64002	1.93595e-08	0.000943021	NO	NO
cg23570810	chr11	315101	DYRK1B	ENSG00000105204	chr19	39825350	39834201	5.63863	1.95142e-08	0.000950558	NO	NO
cg23570810	chr11	315101	TBC1D22A	ENSG00000054611	chr22	46762617	47175699	5.63841	1.95388e-08	0.000951753	NO	NO
cg23570810	chr11	315101	PSME2P2	ENSG00000225131	chr13	48771128	48771827	-5.63703	1.9694e-08	0.000959312	NO	NO
cg08899667	chr6	31793277	CLXN	ENSG00000034239	chr8	48710789	48735311	-5.63665	1.97365e-08	0.000961383	NO	NO
cg12100791	chr16	31203095	CIMAP2	ENSG00000162398	chr1	54806063	54842252	-5.63586	1.98254e-08	0.000965717	NO	NO
cg05590619	chr3	42015321	TESPA1	ENSG00000135426	chr12	54948015	54989104	5.63322	2.01273e-08	0.000980421	NO	NO
cg22522066	chr19	38264085	CHDH	ENSG00000016391	chr3	53812335	53846466	-5.6332	2.01296e-08	0.000980533	NO	NO
cg23570810	chr11	315101	RPL10	ENSG00000147403	chrX	154389955	154409168	5.63316	2.01341e-08	0.000980752	NO	NO
cg01904393	chr12	51421298	CNTNAP1	ENSG00000108797	chr17	42682531	42699993	-5.6329	2.01632e-08	0.000982169	NO	NO
cg23570810	chr11	315101	RFX2	ENSG00000087903	chr19	5993164	6199572	5.63273	2.01839e-08	0.000983178	NO	NO
cg24771152	chr6	31792830	TRHDE-AS1	ENSG00000236333	chr12	72249964	72276954	5.63236	2.02257e-08	0.000985212	NO	NO
cg23570810	chr11	315101	TENT5A	ENSG00000112773	chr6	81491439	81752774	-5.63225	2.02388e-08	0.000985852	NO	NO
cg23570810	chr11	315101	FPR3	ENSG00000187474	chr19	51795137	51826324	-5.63139	2.03379e-08	0.000990678	NO	NO
cg08899667	chr6	31793277	BCAS4	ENSG00000124243	chr20	50794894	50877178	-5.62977	2.05275e-08	0.000999914	NO	NO
cg25325512	chr6	37174443	PLPPR2	ENSG00000105520	chr19	11355386	11365698	5.62965	2.05413e-08	0.00100059	NO	NO
cg04439241	chr11	45080041	CSF2	ENSG00000164400	chr5	132073789	132076170	5.62952	2.05567e-08	0.00100134	NO	NO
cg12547807	chr1	9413691	LARGE1	ENSG00000133424	chr22	33162226	33922885	-5.6295	2.0559e-08	0.00100145	NO	NO
cg17511968	chr2	218856441	MMP28	ENSG00000271447	chr17	35756249	35795707	-5.62746	2.07998e-08	0.00101318	NO	NO
cg12547807	chr1	9413691	FCRL1	ENSG00000163534	chr1	157792249	157820183	-5.62746	2.08e-08	0.00101319	NO	NO
cg04439241	chr11	45080041	FAAH2	ENSG00000165591	chrX	57286632	57490641	5.6272	2.08313e-08	0.00101471	NO	NO
cg23570810	chr11	315101	SQOR	ENSG00000137767	chr15	45631148	45691299	-5.62542	2.10428e-08	0.00102502	NO	NO
cg19859270	chr3	98532449	HSF4	ENSG00000102878	chr16	67164681	67169945	-5.62519	2.10706e-08	0.00102637	NO	NO
cg04439241	chr11	45080041	STXBP1	ENSG00000136854	chr9	127579370	127696027	5.62472	2.11279e-08	0.00102916	NO	NO
cg25648203	chr5	395328	LPAR6	ENSG00000139679	chr13	48389567	48444704	-5.623	2.13353e-08	0.00103926	NO	NO
cg23570810	chr11	315101	PPP4R1	ENSG00000154845	chr18	9546791	9615240	5.62265	2.13788e-08	0.00104138	NO	NO
cg12547807	chr1	9413691		ENSG00000229961	chr1	157182860	157187081	5.62181	2.14811e-08	0.00104637	NO	NO
cg15636519	chr2	191029691	TAPBP	ENSG00000231925	chr6	33299694	33314284	-5.62167	2.14977e-08	0.00104718	NO	NO
cg04439241	chr11	45080041	CACNA1I	ENSG00000100346	chr22	39570753	39689735	5.62138	2.15343e-08	0.00104895	NO	NO
cg04439241	chr11	45080041	PATJ	ENSG00000132849	chr1	61742477	62178675	5.62109	2.157e-08	0.0010507	NO	NO
cg15636519	chr2	191029691	IL27	ENSG00000197272	chr16	28499362	28512051	-5.62056	2.16344e-08	0.00105384	NO	NO
cg01904393	chr12	51421298	TMEM220	ENSG00000187824	chr17	10699015	10730354	5.62038	2.16574e-08	0.00105495	NO	NO
cg23570810	chr11	315101	RPGRIP1	ENSG00000092200	chr14	21280083	21351301	5.61892	2.18384e-08	0.00106377	NO	NO
cg25325512	chr6	37174443	TP53INP2	ENSG00000078804	chr20	34701662	34713439	5.61874	2.18609e-08	0.00106487	NO	NO
cg23570810	chr11	315101	PARP3	ENSG00000041880	chr3	51942252	51948871	-5.61759	2.20037e-08	0.00107182	NO	NO
cg22870429	chr3	114309011	SBF2	ENSG00000133812	chr11	9776776	10304877	-5.61681	2.21019e-08	0.00107661	NO	NO
cg01904393	chr12	51421298	MKI67	ENSG00000148773	chr10	128096659	128126448	-5.61609	2.21925e-08	0.00108102	NO	NO
cg04439241	chr11	45080041	GATA3-AS1	ENSG00000197308	chr10	8016633	8057043	5.61442	2.24056e-08	0.0010914	NO	NO
cg24771152	chr6	31792830	MAP7	ENSG00000135525	chr6	136342281	136550819	-5.61383	2.248e-08	0.00109502	NO	NO
cg23570810	chr11	315101	RXRA	ENSG00000186350	chr9	134317098	134440585	5.6128	2.2613e-08	0.0011015	NO	NO
cg04439241	chr11	45080041	DNAI2	ENSG00000171595	chr17	74274234	74314886	5.61243	2.266e-08	0.00110379	NO	NO
cg02980249	chr6	31792984	SASH1	ENSG00000111961	chr6	148272304	148552044	5.61227	2.26815e-08	0.00110484	NO	NO
cg23570810	chr11	315101	PRKCZ	ENSG00000067606	chr1	2050411	2185395	5.60769	2.32795e-08	0.00113397	NO	NO
cg00417304	chr11	45102904	CCR4	ENSG00000183813	chr3	32951644	32957120	-5.60753	2.33013e-08	0.00113503	NO	NO
cg26850624	chr5	429443	ZDHHC11	ENSG00000188818	chr5	795605	858973	5.60617	2.34815e-08	0.00114381	NO	NO
cg13937905	chr12	53218766	PRR5L	ENSG00000135362	chr11	36296120	36465209	5.60603	2.35003e-08	0.00114472	NO	NO
cg05590619	chr3	42015321	HAPLN3	ENSG00000140511	chr15	88877294	88895597	5.60577	2.35361e-08	0.00114647	NO	NO
cg13937905	chr12	53218766	IL23R	ENSG00000162594	chr1	67138907	67259979	-5.60562	2.35551e-08	0.00114739	NO	NO
cg01904393	chr12	51421298	SMPD1	ENSG00000166311	chr11	6390414	6394998	5.60538	2.35885e-08	0.00114902	NO	NO
cg13937905	chr12	53218766	TSPAN15	ENSG00000099282	chr10	69451150	69507676	-5.60518	2.36153e-08	0.00115032	NO	NO
cg15636519	chr2	191029691	ACP2	ENSG00000134575	chr11	47238400	47249288	-5.60477	2.36699e-08	0.00115299	NO	NO
cg00417304	chr11	45102904	RPGRIP1	ENSG00000092200	chr14	21280083	21351301	5.6045	2.37057e-08	0.00115473	NO	NO
cg00417304	chr11	45102904	NOSIP	ENSG00000142546	chr19	49555468	49592927	5.6038	2.38007e-08	0.00115936	NO	NO
cg23570810	chr11	315101	LRP10	ENSG00000197324	chr14	22871709	22881713	5.60312	2.38924e-08	0.00116382	NO	NO
cg10255761	chr3	49172595	GPR15	ENSG00000154165	chr3	98531978	98534681	-5.60148	2.4117e-08	0.00117476	NO	NO
cg12547807	chr1	9413691	PAX5	ENSG00000196092	chr9	36833269	37034268	-5.60134	2.41352e-08	0.00117565	NO	NO
cg23570810	chr11	315101	MTCH1	ENSG00000137409	chr6	36965807	36986298	5.60112	2.41658e-08	0.00117714	NO	NO
cg24771152	chr6	31792830	PAPSS2	ENSG00000198682	chr10	87659613	87747708	5.59936	2.44092e-08	0.001189	NO	NO
cg23570810	chr11	315101	RPL5	ENSG00000122406	chr1	92831990	92841924	5.5968	2.47664e-08	0.0012064	NO	NO
cg00460436	chr16	4351727	DLG3	ENSG00000082458	chrX	70444835	70505490	5.59616	2.48568e-08	0.0012108	NO	NO
cg23570810	chr11	315101	PELI1	ENSG00000197329	chr2	64092652	64144420	5.59492	2.50323e-08	0.00121935	NO	NO
cg12100791	chr16	31203095	ASCL2	ENSG00000183734	chr11	2268498	2270588	-5.59459	2.50785e-08	0.0012216	NO	NO
cg25648203	chr5	395328	CDKN1C	ENSG00000129757	chr11	2883213	2885775	5.59405	2.51562e-08	0.00122539	NO	NO
cg13937905	chr12	53218766	GLS2	ENSG00000135423	chr12	56470945	56488414	-5.59371	2.52048e-08	0.00122775	NO	NO
cg04439241	chr11	45080041	TIAM1	ENSG00000156299	chr21	31117985	31559977	5.59198	2.54528e-08	0.00123983	NO	NO
cg04439241	chr11	45080041	ITGA3	ENSG00000005884	chr17	50055968	50090485	5.59194	2.5459e-08	0.00124013	NO	NO
cg16201146	chr20	19210881	DUSP4	ENSG00000120875	chr8	29333064	29350684	-5.58782	2.60605e-08	0.00126943	NO	NO
cg13903421	chr2	218873991	MAP3K15	ENSG00000180815	chrX	19360056	19515508	-5.58753	2.61044e-08	0.00127157	NO	NO
cg23570810	chr11	315101	EFHC2	ENSG00000183690	chrX	44146255	44343850	5.58484	2.65057e-08	0.00129112	NO	NO
cg00417304	chr11	45102904	SGPP2	ENSG00000163082	chr2	222424511	222562621	-5.58363	2.66869e-08	0.00129995	NO	NO
cg23570810	chr11	315101	SIAH1	ENSG00000196470	chr16	48356364	48448402	5.58239	2.68759e-08	0.00130915	NO	NO
cg23570810	chr11	315101	TM9SF2	ENSG00000125304	chr13	99446311	99564048	5.5818	2.6966e-08	0.00131354	NO	NO
cg25325512	chr6	37174443	ENO1	ENSG00000074800	chr1	8860977	8879289	-5.58142	2.70242e-08	0.00131638	NO	NO
cg12100791	chr16	31203095	ERBB2	ENSG00000141736	chr17	39687914	39730426	-5.58015	2.72184e-08	0.00132584	NO	NO
cg17511968	chr2	218856441	SOCS3	ENSG00000184557	chr17	78356778	78360930	5.57989	2.72588e-08	0.0013278	NO	NO
cg23570810	chr11	315101	LRRC4	ENSG00000128594	chr7	128027071	128032128	5.57959	2.73048e-08	0.00133004	NO	NO
cg23570810	chr11	315101		ENSG00000233030	chr1	149785659	149793020	-5.5794	2.73341e-08	0.00133147	NO	NO
cg03433699	chr17	7013606		ENSG00000257275	chr14	95711747	95757656	5.57905	2.7389e-08	0.00133414	NO	NO
cg00417304	chr11	45102904	MMP28	ENSG00000271447	chr17	35756249	35795707	5.5787	2.74434e-08	0.0013368	NO	NO
cg06433467	chr5	68434243	SDC2	ENSG00000169439	chr8	96493410	96611790	5.57804	2.75458e-08	0.00134178	NO	NO
cg15636519	chr2	191029691	CXCL11	ENSG00000169248	chr4	76033682	76041415	-5.57615	2.78425e-08	0.00135624	NO	NO
cg23570810	chr11	315101	RBP7	ENSG00000162444	chr1	9997054	10016021	5.57595	2.78731e-08	0.00135773	NO	NO
cg03433699	chr17	7013606	IGHV5-78	ENSG00000211978	chr14	106851123	106851417	5.57501	2.80228e-08	0.00136502	NO	NO
cg08899667	chr6	31793277	GPRIN3	ENSG00000185477	chr4	89236383	89307937	5.57305	2.83349e-08	0.00138022	NO	NO
cg23570810	chr11	315101	SLFN13	ENSG00000154760	chr17	35435096	35449766	-5.57202	2.85004e-08	0.00138828	NO	NO
cg15636519	chr2	191029691	PARP3	ENSG00000041880	chr3	51942252	51948871	-5.57193	2.85155e-08	0.00138902	NO	NO
cg23570810	chr11	315101	TRIM33	ENSG00000197323	chr1	114392781	114511244	5.57188	2.85238e-08	0.00138942	NO	NO
cg12547807	chr1	9413691	LARGE2	ENSG00000165905	chr11	45918146	45929376	-5.57081	2.86964e-08	0.00139783	NO	NO
cg25325512	chr6	37174443	NCKAP1L	ENSG00000123338	chr12	54497721	54548243	-5.57059	2.8732e-08	0.00139957	NO	NO
cg04439241	chr11	45080041	LINC01727	ENSG00000279082	chr20	21557367	21688006	5.56904	2.8985e-08	0.00141189	NO	NO
cg23570810	chr11	315101	SYT11	ENSG00000132718	chr1	155859449	155885199	-5.56899	2.89935e-08	0.0014123	NO	NO
cg00460436	chr16	4351727	SMAD3	ENSG00000166949	chr15	67063763	67195173	5.56859	2.90591e-08	0.0014155	NO	YES
cg23570810	chr11	315101	EML5	ENSG00000165521	chr14	88612240	88792994	5.56827	2.9111e-08	0.00141802	NO	NO
cg23570810	chr11	315101	CD300E	ENSG00000186407	chr17	74609878	74623738	-5.56827	2.91117e-08	0.00141806	NO	NO
cg23570810	chr11	315101	HEG1	ENSG00000173706	chr3	124965710	125055997	-5.56775	2.91976e-08	0.00142224	NO	NO
cg15636519	chr2	191029691	RASGRP1	ENSG00000172575	chr15	38488103	38565575	-5.56668	2.93735e-08	0.00143081	NO	NO
cg06635952	chr2	69798736	NPR 3.00	ENSG00000113389	chr5	32689070	32791724	-5.56528	2.96066e-08	0.00144217	NO	NO
cg13937905	chr12	53218766	ELOVL4	ENSG00000118402	chr6	79914814	79947553	-5.56526	2.96105e-08	0.00144236	NO	NO
cg23570810	chr11	315101	ABTB1	ENSG00000114626	chr3	127672906	127680926	5.56497	2.96596e-08	0.00144475	NO	NO
cg26964651	chr5	78653253		ENSG00000280237	chrNA			-5.56447	2.97427e-08	0.0014488	NO	NO
cg25325512	chr6	37174443	MAP3K15	ENSG00000180815	chrX	19360056	19515508	5.56408	2.98084e-08	0.001452	NO	NO
cg23570810	chr11	315101	LINC00957	ENSG00000235314	chr7	44039049	44044375	5.56369	2.9875e-08	0.00145524	NO	NO
cg05590619	chr3	42015321	RCAN3	ENSG00000117602	chr1	24502340	24541040	5.56339	2.99246e-08	0.00145766	NO	NO
cg23570810	chr11	315101	FANCA	ENSG00000187741	chr16	89726683	89816977	-5.56218	3.01305e-08	0.00146769	NO	NO
cg22870429	chr3	114309011	HNRNPA1P21	ENSG00000228168	chr3	39334979	39335939	-5.56204	3.01545e-08	0.00146886	NO	NO
cg19859270	chr3	98532449	ST6GALNAC1	ENSG00000070526	chr17	76624756	76643812	-5.56046	3.04245e-08	0.00148201	NO	NO
cg23570810	chr11	315101	RPL8	ENSG00000161016	chr8	144789765	144792587	5.55914	3.06524e-08	0.00149311	NO	NO
cg08899667	chr6	31793277	MIR29B2CHG	ENSG00000203709	chr1	207760650	207879121	-5.55848	3.07662e-08	0.00149865	NO	NO
cg22870429	chr3	114309011	CCR8	ENSG00000179934	chr3	39329709	39336269	-5.55837	3.07846e-08	0.00149955	NO	NO
cg00417304	chr11	45102904	THRA	ENSG00000126351	chr17	40058290	40093867	5.55822	3.0811e-08	0.00150083	NO	NO
cg24771152	chr6	31792830	NFE4	ENSG00000230257	chr7	102973354	102988856	5.55818	3.08174e-08	0.00150114	NO	NO
cg04885881	chr1	11063060		ENSG00000280237	chrNA			-5.55714	3.09992e-08	0.00151	NO	NO
cg12100791	chr16	31203095	FBXL16	ENSG00000127585	chr16	692498	705843	5.55603	3.11948e-08	0.00151953	NO	NO
cg03433699	chr17	7013606	MCOLN3	ENSG00000055732	chr1	85018082	85048679	-5.55264	3.17964e-08	0.00154883	NO	NO
cg23570810	chr11	315101	STAC3	ENSG00000185482	chr12	57243453	57251188	-5.55149	3.20022e-08	0.00155886	NO	NO
cg06972908	chr16	30476999	SLC4A10	ENSG00000144290	chr2	161424332	161985282	5.5494	3.23831e-08	0.00157741	NO	NO
cg05590619	chr3	42015321	PI16	ENSG00000164530	chr6	36948263	36965993	5.54878	3.24964e-08	0.00158293	NO	NO
cg22870429	chr3	114309011	PTGER2	ENSG00000125384	chr14	52314305	52329822	-5.54788	3.26609e-08	0.00159095	NO	NO
cg00417304	chr11	45102904	RPS6KA5	ENSG00000100784	chr14	90847861	91060682	5.5476	3.27123e-08	0.00159345	NO	NO
cg05590619	chr3	42015321	CASP1P2	ENSG00000254750	chr11	105063345	105071541	5.54704	3.28153e-08	0.00159847	NO	NO
cg19859270	chr3	98532449	CPOX	ENSG00000080819	chr3	98579446	98593707	-5.54634	3.2946e-08	0.00160483	NO	NO
cg23570810	chr11	315101	LMO2	ENSG00000135363	chr11	33858574	33892076	-5.54632	3.29483e-08	0.00160494	NO	NO
cg25648203	chr5	395328	NIBAN2	ENSG00000136830	chr9	127505339	127578989	-5.54541	3.31176e-08	0.00161319	NO	NO
cg13903421	chr2	218873991		ENSG00000280237	chrNA			5.54464	3.32618e-08	0.00162022	NO	NO
cg13937905	chr12	53218766	STXBP1	ENSG00000136854	chr9	127579370	127696027	-5.54365	3.34486e-08	0.00162932	NO	NO
cg22870429	chr3	114309011	GREM2	ENSG00000180875	chr1	240489573	240612155	-5.5429	3.35894e-08	0.00163617	NO	NO
cg02980249	chr6	31792984	HNRNPA1P21	ENSG00000228168	chr3	39334979	39335939	5.54287	3.3595e-08	0.00163645	NO	NO
cg13937905	chr12	53218766	MXRA8	ENSG00000162576	chr1	1352689	1361777	-5.54193	3.37727e-08	0.0016451	NO	NO
cg23570810	chr11	315101	GPR157	ENSG00000180758	chr1	9100305	9129122	5.54168	3.38214e-08	0.00164747	NO	NO
cg23570810	chr11	315101	SCARB1	ENSG00000073060	chr12	124776856	124882668	5.54021	3.41027e-08	0.00166118	NO	YES
cg01904393	chr12	51421298	CCR12P	ENSG00000238241	chr13	99407837	99408914	5.54015	3.41136e-08	0.00166171	NO	NO
cg00417304	chr11	45102904	PHF24	ENSG00000122733	chr9	34957608	34982544	5.53863	3.4406e-08	0.00167595	NO	NO
cg05590619	chr3	42015321	PATJ	ENSG00000132849	chr1	61742477	62178675	5.5381	3.45097e-08	0.001681	NO	NO
cg00417304	chr11	45102904	FAM131A	ENSG00000175182	chr3	184335926	184348421	5.53772	3.45825e-08	0.00168455	NO	NO
cg23570810	chr11	315101	ZFP36L2	ENSG00000152518	chr2	43222402	43226606	5.53636	3.48483e-08	0.00169749	NO	NO
cg01904393	chr12	51421298	ZC3H12D	ENSG00000178199	chr6	149446795	149485014	-5.53555	3.50072e-08	0.00170524	NO	NO
cg04368724	chr6	31792815	FAM131A	ENSG00000175182	chr3	184335926	184348421	-5.53453	3.52095e-08	0.00171509	NO	NO
cg04368724	chr6	31792815	HNRNPA1P21	ENSG00000228168	chr3	39334979	39335939	5.53289	3.55346e-08	0.00173092	NO	NO
cg15636519	chr2	191029691	IFIT5	ENSG00000152778	chr10	89414568	89421605	-5.53135	3.58444e-08	0.00174602	NO	NO
cg22522066	chr19	38264085	TNFRSF4	ENSG00000186827	chr1	1211326	1214153	-5.52955	3.62069e-08	0.00176367	NO	NO
cg02980249	chr6	31792984	PIK3C2B	ENSG00000133056	chr1	204422628	204494805	5.52936	3.62456e-08	0.00176556	NO	NO
cg02980249	chr6	31792984	PROM1	ENSG00000007062	chr4	15963076	16084378	-5.52935	3.62491e-08	0.00176573	NO	NO
cg15636519	chr2	191029691	TNFSF10	ENSG00000121858	chr3	172505508	172523476	-5.5291	3.63001e-08	0.00176821	NO	NO
cg23570810	chr11	315101	PPP4C	ENSG00000149923	chr16	30075967	30085385	5.52884	3.63519e-08	0.00177074	NO	NO
cg00310412	chr15	74432576	LINC01270	ENSG00000203999	chr20	50292709	50315488	-5.5281	3.65036e-08	0.00177813	NO	NO
cg23570810	chr11	315101	PACS1	ENSG00000175115	chr11	66070272	66244744	5.52702	3.6726e-08	0.00178896	NO	NO
cg04439241	chr11	45080041	PTGDR2	ENSG00000183134	chr11	60850933	60855950	5.52442	3.72667e-08	0.0018153	NO	NO
cg26964651	chr5	78653253	CD34	ENSG00000174059	chr1	207880972	207911402	5.52393	3.73682e-08	0.00182024	NO	NO
cg01904393	chr12	51421298	MAP4	ENSG00000047849	chr3	47850678	48089295	-5.52346	3.74668e-08	0.00182505	NO	NO
cg02657160	chr3	98592218		ENSG00000280237	chrNA			-5.523	3.75631e-08	0.00182974	NO	NO
cg23570810	chr11	315101	ELMO2	ENSG00000062598	chr20	46366047	46432985	-5.52202	3.77716e-08	0.00183989	NO	NO
cg15636519	chr2	191029691	ZNF768	ENSG00000169957	chr16	30524004	30526821	5.52165	3.78485e-08	0.00184364	NO	NO
cg23570810	chr11	315101	TOR1A	ENSG00000136827	chr9	129812942	129824244	-5.5205	3.80946e-08	0.00185562	NO	NO
cg04368724	chr6	31792815	ST6GAL2	ENSG00000144057	chr2	106801600	106887284	-5.51934	3.83425e-08	0.0018677	NO	NO
cg04439241	chr11	45080041	STAT5B	ENSG00000173757	chr17	42199176	42288633	5.51787	3.86603e-08	0.00188318	NO	NO
cg25325512	chr6	37174443	NCOA4	ENSG00000266412	chr10	46005085	46030669	5.51677	3.88995e-08	0.00189483	NO	NO
cg19859270	chr3	98532449	TRIM47	ENSG00000132481	chr17	75874164	75878581	-5.51573	3.91257e-08	0.00190585	NO	NO
cg12547807	chr1	9413691	LCN10	ENSG00000187922	chr9	136738167	136743356	-5.5155	3.91769e-08	0.00190835	NO	NO
cg23570810	chr11	315101	S1PR4	ENSG00000125910	chr19	3172346	3180332	5.51426	3.94512e-08	0.00192171	NO	NO
cg13937905	chr12	53218766	TIGIT	ENSG00000181847	chr3	114276913	114310288	5.51421	3.94606e-08	0.00192216	NO	NO
cg04439241	chr11	45080041	TRIM16	ENSG00000221926	chr17	15627950	15684311	5.51236	3.98714e-08	0.00194217	NO	NO
cg12100791	chr16	31203095	LINC00402	ENSG00000235532	chr13	74231401	74555515	5.51045	4.03018e-08	0.00196314	NO	NO
cg17511968	chr2	218856441	PRICKLE1	ENSG00000139174	chr12	42456753	42590355	5.51009	4.03815e-08	0.00196702	NO	NO
cg00417304	chr11	45102904	SEC14L1	ENSG00000129657	chr17	77088749	77217101	5.50976	4.04562e-08	0.00197066	NO	NO
cg00417304	chr11	45102904	SEC14L2	ENSG00000100003	chr22	30396941	30425303	5.50942	4.05351e-08	0.0019745	NO	NO
cg16290996	chr1	173866850	C1ORF115	ENSG00000162817	chr1	220690363	220699153	-5.50897	4.06356e-08	0.0019794	NO	NO
cg13937905	chr12	53218766	MAN1C1	ENSG00000117643	chr1	25616791	25786205	-5.50867	4.07041e-08	0.00198274	NO	NO
cg01904393	chr12	51421298	AIRE	ENSG00000160224	chr21	44285838	44298648	-5.50842	4.07621e-08	0.00198556	NO	NO
cg00417304	chr11	45102904	CACHD1	ENSG00000158966	chr1	64469765	64693058	5.507	4.10873e-08	0.0020014	NO	NO
cg23570810	chr11	315101	CLPTM1	ENSG00000104853	chr19	44954585	44993341	5.50667	4.11636e-08	0.00200512	NO	NO
cg25325512	chr6	37174443	IFI16	ENSG00000163565	chr1	158999953	159055156	-5.50649	4.12039e-08	0.00200708	NO	NO
cg01904393	chr12	51421298	SLC16A10	ENSG00000112394	chr6	111087503	111231194	5.50574	4.13769e-08	0.00201551	NO	NO
cg13937905	chr12	53218766	CX3CR1	ENSG00000168329	chr3	39263495	39281735	5.50567	4.13936e-08	0.00201632	NO	NO
cg25325512	chr6	37174443	LMNB1	ENSG00000113368	chr5	126776623	126837232	-5.50495	4.1561e-08	0.00202448	NO	NO
cg17511968	chr2	218856441	MYO1C	ENSG00000197879	chr17	1464186	1492698	5.5048	4.15965e-08	0.00202621	NO	NO
cg02657160	chr3	98592218	USP46	ENSG00000109189	chr4	52590960	52659301	-5.50397	4.17885e-08	0.00203556	NO	NO
cg13937905	chr12	53218766	LDLRAP1	ENSG00000157978	chr1	25543573	25591200	-5.50354	4.1889e-08	0.00204045	NO	NO
cg23570810	chr11	315101	ISL2	ENSG00000159556	chr15	76336773	76342475	5.50277	4.20714e-08	0.00204934	NO	NO
cg05590619	chr3	42015321	FHIT	ENSG00000189283	chr3	59747277	61251459	5.5021	4.22278e-08	0.00205696	NO	NO
cg08899667	chr6	31793277	FCMR	ENSG00000162894	chr1	206903317	206923247	-5.50207	4.22347e-08	0.00205729	NO	NO
cg04439241	chr11	45080041	TRAF1	ENSG00000056558	chr9	120902393	120931875	5.50148	4.23753e-08	0.00206414	NO	NO
cg23570810	chr11	315101	TMT1B	ENSG00000170439	chr12	55681736	55684611	-5.50146	4.23795e-08	0.00206435	NO	NO
cg23570810	chr11	315101	PARP11	ENSG00000111224	chr12	3791047	3873448	-5.5012	4.24422e-08	0.0020674	NO	NO
cg00460436	chr16	4351727	HNRNPA1P21	ENSG00000228168	chr3	39334979	39335939	5.49862	4.30584e-08	0.00209742	NO	NO
cg23570810	chr11	315101	CREB1	ENSG00000118260	chr2	207529737	207605988	5.49861	4.306e-08	0.00209749	NO	NO
cg08899667	chr6	31793277	MAP7	ENSG00000135525	chr6	136342281	136550819	-5.49853	4.30786e-08	0.0020984	NO	NO
cg19859270	chr3	98532449	SUSD4	ENSG00000143502	chr1	223220819	223365279	-5.49798	4.32121e-08	0.00210491	NO	NO
cg02980249	chr6	31792984	PAPSS2	ENSG00000198682	chr10	87659613	87747708	5.49746	4.33382e-08	0.00211105	NO	NO
cg23570810	chr11	315101	SDCBP	ENSG00000137575	chr8	58552924	58583800	5.49718	4.3405e-08	0.0021143	NO	NO
cg04439241	chr11	45080041	GALNT8	ENSG00000130035	chr12	4720267	4851927	5.49713	4.34175e-08	0.00211491	NO	NO
cg04439241	chr11	45080041	MCF2L2	ENSG00000053524	chr3	183178041	183428778	5.49497	4.39449e-08	0.0021406	NO	NO
cg22870429	chr3	114309011	ACE	ENSG00000159640	chr17	63477058	63498380	-5.49465	4.4023e-08	0.00214441	NO	NO
cg13937905	chr12	53218766	SLC25A42	ENSG00000181035	chr19	19061697	19113030	5.49449	4.40619e-08	0.0021463	NO	NO
cg01904393	chr12	51421298	NPDC1	ENSG00000107281	chr9	137039459	137046695	-5.49419	4.41368e-08	0.00214995	NO	NO
cg23570810	chr11	315101	RTN3	ENSG00000133318	chr11	63681446	63759909	5.49276	4.44904e-08	0.00216717	NO	NO
cg21550372	chr14	100442570	P2RY6	ENSG00000171631	chr11	73264498	73305103	-5.49266	4.45153e-08	0.00216838	NO	NO
cg23570810	chr11	315101	CALCOCO1	ENSG00000012822	chr12	53708517	53727745	5.49265	4.45169e-08	0.00216846	NO	NO
cg22805381	chr14	51293469	NIBAN2	ENSG00000136830	chr9	127505339	127578989	-5.49204	4.46705e-08	0.00217595	NO	NO
cg15636519	chr2	191029691	SIGLEC1	ENSG00000088827	chr20	3686970	3712647	-5.4916	4.47803e-08	0.00218129	NO	NO
cg03433699	chr17	7013606	CD5	ENSG00000110448	chr11	61102489	61127852	-5.49058	4.50352e-08	0.00219371	NO	NO
cg08899667	chr6	31793277	GGA1	ENSG00000100083	chr22	37608474	37633564	-5.49015	4.51435e-08	0.00219899	NO	NO
cg23570810	chr11	315101	H1-2	ENSG00000187837	chr6	26054760	26056470	5.48915	4.53959e-08	0.00221128	NO	NO
cg13937905	chr12	53218766	DZIP3	ENSG00000198919	chr3	108589480	108694846	5.48894	4.54494e-08	0.00221388	NO	NO
cg22870429	chr3	114309011	ZNF385D	ENSG00000151789	chr3	21412218	22373321	5.48779	4.57403e-08	0.00222806	NO	NO
cg23570810	chr11	315101	PANK2	ENSG00000125779	chr20	3888839	3929887	-5.48753	4.58085e-08	0.00223138	NO	NO
cg04439241	chr11	45080041	INPP4B	ENSG00000109452	chr4	142023160	142847432	5.48742	4.58352e-08	0.00223268	NO	NO
cg04439241	chr11	45080041	ODF2L	ENSG00000122417	chr1	86346824	86396342	5.48685	4.59826e-08	0.00223986	NO	NO
cg15636519	chr2	191029691	SECTM1	ENSG00000141574	chr17	82321024	82335518	-5.48648	4.60778e-08	0.0022445	NO	NO
cg22805381	chr14	51293469	NEFL	ENSG00000277586	chr8	24950955	24956721	-5.48594	4.62146e-08	0.00225116	NO	NO
cg00417304	chr11	45102904	VWA7	ENSG00000204396	chr6	31765590	31777328	-5.48561	4.63016e-08	0.0022554	NO	NO
cg15636519	chr2	191029691	PSME1	ENSG00000092010	chr14	24136156	24138967	-5.4838	4.67699e-08	0.00227821	NO	NO
cg23570810	chr11	315101	CREB3L2	ENSG00000182158	chr7	137874979	138002086	-5.48329	4.69034e-08	0.00228471	NO	NO
cg08899667	chr6	31793277	PROM1	ENSG00000007062	chr4	15963076	16084378	-5.48034	4.76801e-08	0.00232255	NO	NO
cg01904393	chr12	51421298	AP3M2	ENSG00000070718	chr8	42152946	42171673	-5.47945	4.79165e-08	0.00233406	NO	NO
cg22805381	chr14	51293469	SGPP2	ENSG00000163082	chr2	222424511	222562621	-5.47944	4.79189e-08	0.00233418	NO	NO
cg22805381	chr14	51293469	ACE	ENSG00000159640	chr17	63477058	63498380	-5.47941	4.79274e-08	0.00233459	NO	NO
cg23570810	chr11	315101	ULK1	ENSG00000177169	chr12	131894621	131923161	5.47855	4.81572e-08	0.00234578	NO	NO
cg15636519	chr2	191029691	HELZ2	ENSG00000130589	chr20	63558086	63574239	-5.47825	4.82398e-08	0.00234981	NO	NO
cg08035323	chr2	9703395	TMEM272	ENSG00000281106	chr13	51813347	51845177	-5.47728	4.85001e-08	0.00236249	NO	NO
cg13937905	chr12	53218766	NEO1	ENSG00000067141	chr15	73051645	73305205	-5.47712	4.85442e-08	0.00236463	NO	NO
cg26964651	chr5	78653253	NPR 3.00	ENSG00000113389	chr5	32689070	32791724	5.47689	4.86046e-08	0.00236758	NO	NO
cg04368724	chr6	31792815		ENSG00000283633	chrNA			-5.4764	4.8739e-08	0.00237412	NO	NO
cg04439241	chr11	45080041	CDR2	ENSG00000140743	chr16	22345936	22437165	5.47589	4.88781e-08	0.0023809	NO	NO
cg00460436	chr16	4351727	DGKG	ENSG00000058866	chr3	186105668	186362261	-5.47502	4.91136e-08	0.00239237	NO	NO
cg23570810	chr11	315101	GNPTG	ENSG00000090581	chr16	1351931	1365737	5.47454	4.92444e-08	0.00239874	NO	NO
cg23570810	chr11	315101	RAB5B	ENSG00000111540	chr12	55973913	55996683	5.47392	4.94148e-08	0.00240705	NO	NO
cg08899667	chr6	31793277	TIMP3	ENSG00000100234	chr22	32801576	32863042	-5.47355	4.95188e-08	0.00241211	NO	NO
cg25325512	chr6	37174443	DHRS13	ENSG00000167536	chr17	28897781	28903079	-5.47346	4.95423e-08	0.00241326	NO	NO
cg00417304	chr11	45102904	GPRASP1	ENSG00000198932	chrX	102650345	102659083	5.47238	4.98406e-08	0.00242779	NO	NO
cg04439241	chr11	45080041	PIEZO1	ENSG00000103335	chr16	88715338	88785251	5.47222	4.98856e-08	0.00242998	NO	NO
cg04439241	chr11	45080041	PTGER2	ENSG00000125384	chr14	52314305	52329822	5.47118	5.0176e-08	0.00244412	NO	NO
cg04439241	chr11	45080041	ARID5B	ENSG00000150347	chr10	61901684	62096944	5.47016	5.04599e-08	0.00245795	NO	NO
cg04439241	chr11	45080041	TNFRSF18	ENSG00000186891	chr1	1203508	1206592	5.46977	5.05686e-08	0.00246325	NO	NO
cg00417304	chr11	45102904	WNT10A	ENSG00000135925	chr2	218880852	218899581	-5.46938	5.06798e-08	0.00246866	NO	NO
cg15636519	chr2	191029691		ENSG00000273272	chr22	50541108	50543042	-5.46793	5.10897e-08	0.00248863	NO	NO
cg00460436	chr16	4351727	SH2D1A	ENSG00000183918	chrX	124227868	124373197	5.46771	5.11511e-08	0.00249162	NO	NO
cg23570810	chr11	315101	FRMD3	ENSG00000172159	chr9	83242990	83538737	-5.46729	5.12709e-08	0.00249746	NO	NO
cg12100791	chr16	31203095	GALT	ENSG00000213930	chr9	34637367	34651754	5.46726	5.12804e-08	0.00249792	NO	NO
cg17511968	chr2	218856441	DPF3	ENSG00000205683	chr14	72609034	72894101	5.46724	5.12865e-08	0.00249822	NO	NO
cg12100791	chr16	31203095	EDA	ENSG00000158813	chrX	69616067	70039472	5.46638	5.15312e-08	0.00251014	NO	NO
cg00460436	chr16	4351727	NPR 3.00	ENSG00000113389	chr5	32689070	32791724	-5.46581	5.16952e-08	0.00251812	NO	NO
cg23570810	chr11	315101	LINC02574	ENSG00000233975	chr1	27660327	27666279	-5.4653	5.18408e-08	0.00252522	NO	NO
cg19859270	chr3	98532449	GATA3	ENSG00000107485	chr10	8045315	8075198	-5.4638	5.22757e-08	0.0025464	NO	NO
cg04439241	chr11	45080041	MIR3142HG	ENSG00000253522	chr5	160438594	160600965	5.4638	5.2277e-08	0.00254647	NO	NO
cg23570810	chr11	315101	VPS37B	ENSG00000139722	chr12	122865330	122896127	5.46357	5.23423e-08	0.00254964	NO	NO
cg23570810	chr11	315101	AGO4	ENSG00000134698	chr1	35808016	35857890	5.46291	5.25345e-08	0.00255901	NO	NO
cg05590619	chr3	42015321		ENSG00000280237	chrNA			5.46223	5.27349e-08	0.00256877	NO	NO
cg23570810	chr11	315101	ATP10A	ENSG00000206190	chr15	25677273	25865184	-5.46184	5.28489e-08	0.00257432	NO	NO
cg12100791	chr16	31203095	TCERG1L	ENSG00000176769	chr10	131092391	131311736	-5.46133	5.29987e-08	0.00258162	NO	NO
cg23570810	chr11	315101	ZFTRAF1	ENSG00000187954	chr8	144449582	144462871	5.46116	5.30483e-08	0.00258403	NO	NO
cg13937905	chr12	53218766	TSHZ2	ENSG00000182463	chr20	52972358	53495330	-5.46089	5.31285e-08	0.00258794	NO	NO
cg23570810	chr11	315101	ADM	ENSG00000148926	chr11	10303392	10307397	-5.4608	5.31528e-08	0.00258912	NO	NO
cg23570810	chr11	315101	APOL2	ENSG00000128335	chr22	36226209	36239954	-5.46035	5.32868e-08	0.00259566	NO	NO
cg26242531	chr14	103724340		ENSG00000254802	chr8	60960976	60967833	-5.45981	5.34464e-08	0.00260343	NO	NO
cg17511968	chr2	218856441	CCR6	ENSG00000112486	chr6	167111795	167139141	5.4592	5.36278e-08	0.00261226	NO	NO
cg04368724	chr6	31792815	NEURL1B	ENSG00000214357	chr5	172641248	172691540	-5.45902	5.36832e-08	0.00261496	NO	NO
cg12547807	chr1	9413691	IGHD	ENSG00000211898	chr14	105836765	105845677	-5.45857	5.38162e-08	0.00262144	NO	NO
cg04439241	chr11	45080041	DUSP4	ENSG00000120875	chr8	29333064	29350684	5.45644	5.4457e-08	0.00265266	NO	NO
cg13937905	chr12	53218766	ZC3H12B	ENSG00000102053	chrX	65034788	65507887	-5.45639	5.44714e-08	0.00265336	NO	NO
cg08866634	chr5	176535336	BCR	ENSG00000186716	chr22	23179704	23318037	-5.45571	5.46771e-08	0.00266338	NO	NO
cg04439241	chr11	45080041	TPPP	ENSG00000171368	chr5	659862	693997	5.45522	5.48254e-08	0.0026706	NO	NO
cg08899667	chr6	31793277	HNRNPA1P21	ENSG00000228168	chr3	39334979	39335939	5.45455	5.50292e-08	0.00268053	NO	NO
cg06433467	chr5	68434243	KREMEN1	ENSG00000183762	chr22	29072950	29168333	-5.45429	5.51097e-08	0.00268445	NO	NO
cg25648203	chr5	395328	HAP1	ENSG00000173805	chr17	41717742	41734644	-5.4538	5.52606e-08	0.0026918	NO	NO
cg02980249	chr6	31792984	CABLES1	ENSG00000134508	chr18	23134564	23260470	-5.45333	5.54037e-08	0.00269877	NO	NO
cg23570810	chr11	315101	KIF27	ENSG00000165115	chr9	83834099	83921494	5.45316	5.54574e-08	0.00270138	NO	NO
cg25325512	chr6	37174443	DTX4	ENSG00000110042	chr11	59171430	59208588	5.45304	5.54926e-08	0.0027031	NO	NO
cg04368724	chr6	31792815	MIR29B2CHG	ENSG00000203709	chr1	207760650	207879121	-5.45206	5.57944e-08	0.0027178	NO	NO
cg23570810	chr11	315101	MID1IP1	ENSG00000165175	chrX	38801417	38806537	5.4514	5.59995e-08	0.00272779	NO	NO
cg00417304	chr11	45102904	MIR34AHG	ENSG00000228526	chr1	9139555	9202826	-5.45034	5.63283e-08	0.00274381	NO	NO
cg23570810	chr11	315101	AKT1	ENSG00000142208	chr14	104769348	104799934	5.44954	5.6581e-08	0.00275612	NO	NO
cg12547807	chr1	9413691	TNFRSF13C	ENSG00000159958	chr22	41922032	41926806	-5.44875	5.68286e-08	0.00276818	NO	NO
cg21570209	chr19	45864728	WDR11-DT	ENSG00000227165	chr10	120759898	120851457	5.44791	5.70928e-08	0.00278105	NO	NO
cg23570810	chr11	315101	ACP2	ENSG00000134575	chr11	47238400	47249288	-5.44665	5.74928e-08	0.00280053	NO	NO
cg22587479	chr2	218873503	BIRC3	ENSG00000023445	chr11	102317484	102339403	5.44619	5.76387e-08	0.00280764	NO	NO
cg23570810	chr11	315101	YARS1	ENSG00000134684	chr1	32775237	32818031	-5.44544	5.78791e-08	0.00281935	NO	NO
cg23570810	chr11	315101	STXBP3	ENSG00000116266	chr1	108746634	108809525	5.44253	5.88202e-08	0.00286519	NO	NO
cg17511968	chr2	218856441	PF4	ENSG00000163737	chr4	73980811	73982027	-5.44185	5.90422e-08	0.002876	NO	NO
cg21550372	chr14	100442570	MB21D2	ENSG00000180611	chr3	192796815	192917856	-5.44172	5.90843e-08	0.00287805	NO	NO
cg22870429	chr3	114309011	KIAA0408	ENSG00000189367	chr6	127438406	127459393	-5.44171	5.9089e-08	0.00287829	NO	NO
cg04439241	chr11	45080041	GCSAM	ENSG00000174500	chr3	112120839	112133270	5.44133	5.92114e-08	0.00288425	NO	NO
cg13937905	chr12	53218766	LMO7	ENSG00000136153	chr13	75620434	75859870	-5.44111	5.92835e-08	0.00288776	NO	NO
cg25648203	chr5	395328	GSEC	ENSG00000280832	chr11	126340776	126355591	-5.44104	5.93081e-08	0.00288896	NO	NO
cg26964651	chr5	78653253	IL2RA	ENSG00000134460	chr10	6010689	6062370	-5.44071	5.9415e-08	0.00289416	NO	NO
cg04439241	chr11	45080041	KCTD15	ENSG00000153885	chr19	33795933	33815763	5.44065	5.94343e-08	0.0028951	NO	NO
cg12100791	chr16	31203095	FAAH2	ENSG00000165591	chrX	57286632	57490641	5.44031	5.95484e-08	0.00290066	NO	NO
cg23570810	chr11	315101	MOAP1	ENSG00000165943	chr14	93182176	93184930	5.43865	6.00969e-08	0.00292738	NO	NO
cg13937905	chr12	53218766	APBB1	ENSG00000166313	chr11	6395111	6419453	-5.4382	6.02461e-08	0.00293465	NO	NO
cg00460436	chr16	4351727	ITGAL	ENSG00000005844	chr16	30472658	30523567	5.43797	6.03234e-08	0.00293841	NO	NO
cg23570810	chr11	315101	ARRB1	ENSG00000137486	chr11	75260122	75351791	5.43755	6.04621e-08	0.00294517	NO	NO
cg04439241	chr11	45080041	PAG1	ENSG00000076641	chr8	80967810	81112116	5.43754	6.04656e-08	0.00294534	NO	NO
cg15636519	chr2	191029691	RBCK1	ENSG00000125826	chr20	407498	432139	-5.43745	6.04973e-08	0.00294688	NO	NO
cg00202479	chr6	31792605	MB21D2	ENSG00000180611	chr3	192796815	192917856	5.43741	6.05099e-08	0.0029475	NO	NO
cg04439241	chr11	45080041		ENSG00000227619	chr9	129575117	129584557	5.43739	6.05157e-08	0.00294778	NO	NO
cg17511968	chr2	218856441	ADM	ENSG00000148926	chr11	10303392	10307397	5.43666	6.07605e-08	0.00295971	NO	NO
cg01904393	chr12	51421298	RGS16	ENSG00000143333	chr1	182598623	182604394	-5.43544	6.1172e-08	0.00297975	NO	NO
cg12547807	chr1	9413691	MCEMP1	ENSG00000183019	chr19	7677088	7679833	-5.43536	6.12014e-08	0.00298118	NO	NO
cg23570810	chr11	315101	HSPBAP1	ENSG00000169087	chr3	122739981	122793831	5.43329	6.1903e-08	0.00301536	NO	NO
cg01904393	chr12	51421298	SCML1	ENSG00000047634	chrX	17737115	17754988	5.43217	6.22882e-08	0.00303412	NO	NO
cg04439241	chr11	45080041	AEBP1	ENSG00000106624	chr7	44104295	44114565	-5.43059	6.28356e-08	0.00306078	NO	NO
cg06433467	chr5	68434243	SLC26A8	ENSG00000112053	chr6	35943516	36028767	-5.42868	6.35012e-08	0.00309321	NO	NO
cg05590619	chr3	42015321	NBPF9	ENSG00000269713	chr1	149052186	149103591	5.42745	6.39338e-08	0.00311428	NO	NO
cg06635952	chr2	69798736	SEMA6B	ENSG00000167680	chr19	4542588	4581784	5.42712	6.40506e-08	0.00311997	NO	NO
cg00417304	chr11	45102904	MPZL1	ENSG00000197965	chr1	167721192	167791919	5.42698	6.40988e-08	0.00312232	NO	NO
cg23570810	chr11	315101	RPLP1	ENSG00000137818	chr15	69452809	69456205	5.42644	6.42924e-08	0.00313174	NO	NO
cg15636519	chr2	191029691	RIGI	ENSG00000107201	chr9	32455302	32526348	-5.42641	6.43036e-08	0.00313229	NO	NO
cg23570810	chr11	315101	RPL19	ENSG00000108298	chr17	39200283	39204840	5.42558	6.4596e-08	0.00314654	NO	NO
cg00417304	chr11	45102904	SCML1	ENSG00000047634	chrX	17737115	17754988	5.42491	6.48372e-08	0.00315828	NO	NO
cg23570810	chr11	315101	FANCL	ENSG00000115392	chr2	58159243	58241410	-5.42353	6.5331e-08	0.00318234	NO	NO
cg22870429	chr3	114309011	CCDC125	ENSG00000183323	chr5	69280175	69332809	5.42259	6.56717e-08	0.00319893	NO	NO
cg15636519	chr2	191029691	STX17	ENSG00000136874	chr9	99906654	99974534	-5.42257	6.56803e-08	0.00319935	NO	NO
cg13937905	chr12	53218766	SARAF	ENSG00000133872	chr8	30063003	30083208	-5.42242	6.57324e-08	0.00320189	NO	NO
cg04368724	chr6	31792815	IGSF23	ENSG00000216588	chr19	44613563	44636787	-5.42149	6.60734e-08	0.0032185	NO	NO
cg15344028	chr2	203936786	PTGFR	ENSG00000122420	chr1	78303884	78540701	-5.42041	6.64676e-08	0.0032377	NO	NO
cg04368724	chr6	31792815	LINC02350	ENSG00000255595	chr12	126191096	126470371	-5.42032	6.65007e-08	0.00323932	NO	NO
cg12547807	chr1	9413691	CD79A	ENSG00000105369	chr19	41877279	41881372	-5.42022	6.65365e-08	0.00324106	NO	NO
cg00460436	chr16	4351727	ACVRL1	ENSG00000139567	chr12	51906908	51923361	5.41838	6.72129e-08	0.00327401	NO	NO
cg04439241	chr11	45080041	RFX8	ENSG00000196460	chr2	101397359	101475112	5.41806	6.73326e-08	0.00327984	NO	NO
cg00417304	chr11	45102904	PARP15	ENSG00000173200	chr3	122577602	122639047	-5.41797	6.73657e-08	0.00328145	NO	NO
cg15636519	chr2	191029691	NT5C3A	ENSG00000122643	chr7	33014113	33062824	-5.41578	6.81861e-08	0.00332141	NO	NO
cg12547807	chr1	9413691	CD79B	ENSG00000007312	chr17	63928738	63932629	-5.41577	6.81874e-08	0.00332148	NO	NO
cg08899667	chr6	31793277	PTGER2	ENSG00000125384	chr14	52314305	52329822	5.41451	6.86644e-08	0.00334471	NO	NO
cg23570810	chr11	315101	TASL	ENSG00000120280	chrX	30557707	30577766	-5.41429	6.87477e-08	0.00334877	NO	NO
cg23570810	chr11	315101	AOC2	ENSG00000131480	chr17	42844580	42850707	5.41373	6.89574e-08	0.00335899	NO	NO
cg00417304	chr11	45102904	RRAS	ENSG00000126458	chr19	49635292	49640143	-5.41209	6.9585e-08	0.00338955	NO	NO
cg05590619	chr3	42015321	CNTNAP1	ENSG00000108797	chr17	42682531	42699993	5.40944	7.06074e-08	0.00343936	NO	NO
cg23570810	chr11	315101	STX7	ENSG00000079950	chr6	132445867	132513999	5.40933	7.06504e-08	0.00344145	NO	NO
cg23570810	chr11	315101		ENSG00000261211	chr6	6680309	6686948	-5.40894	7.08023e-08	0.00344885	NO	NO
cg22870429	chr3	114309011	IL10RA	ENSG00000110324	chr11	117986370	118003037	-5.40704	7.15476e-08	0.00348516	NO	NO
cg15636519	chr2	191029691	AGPAT3	ENSG00000160216	chr21	43865223	43987592	-5.40675	7.16609e-08	0.00349068	NO	NO
cg15636519	chr2	191029691	SAMD9	ENSG00000205413	chr7	93099513	93118023	-5.40666	7.16969e-08	0.00349243	NO	NO
cg23570810	chr11	315101	PITPNC1	ENSG00000154217	chr17	67377281	67697256	5.40632	7.18314e-08	0.00349898	NO	NO
cg23570810	chr11	315101	HTRA1	ENSG00000166033	chr10	122458551	122514907	5.40579	7.20411e-08	0.00350919	NO	NO
cg00417304	chr11	45102904	SLC26A8	ENSG00000112053	chr6	35943516	36028767	-5.40431	7.26302e-08	0.00353789	NO	NO
cg22805381	chr14	51293469	HNRNPA1P21	ENSG00000228168	chr3	39334979	39335939	-5.40403	7.2741e-08	0.00354329	NO	NO
cg00460436	chr16	4351727	CCR4	ENSG00000183813	chr3	32951644	32957120	5.40353	7.29431e-08	0.00355313	NO	NO
cg13937905	chr12	53218766	TCEA3	ENSG00000204219	chr1	23370591	23425169	-5.40311	7.3109e-08	0.00356121	NO	NO
cg13937905	chr12	53218766	TRABD2A	ENSG00000186854	chr2	84821650	84907008	-5.40251	7.33526e-08	0.00357308	NO	NO
cg00460436	chr16	4351727	GATA3	ENSG00000107485	chr10	8045315	8075198	5.4017	7.36796e-08	0.00358901	NO	NO
cg04439241	chr11	45080041	KIAA0408	ENSG00000189367	chr6	127438406	127459393	5.40108	7.39287e-08	0.00360114	NO	NO
cg04439241	chr11	45080041	PCNX2	ENSG00000135749	chr1	232983435	233295729	5.39873	7.48924e-08	0.00364808	NO	NO
cg04439241	chr11	45080041	NXN	ENSG00000167693	chr17	799310	979776	5.39853	7.49741e-08	0.00365206	NO	NO
cg21550372	chr14	100442570	VMP1	ENSG00000062716	chr17	59707192	59842255	5.39763	7.53467e-08	0.00367021	NO	NO
cg04439241	chr11	45080041	LPCAT1	ENSG00000153395	chr5	1456480	1524282	-5.39761	7.5355e-08	0.00367062	NO	NO
cg23570810	chr11	315101	GNS	ENSG00000135677	chr12	64713442	64759446	-5.3969	7.56467e-08	0.00368483	NO	NO
cg13782301	chr6	32149097	PPT2	ENSG00000221988	chr6	32146580	32163679	5.39658	7.57807e-08	0.00369135	YES	NO
cg23570810	chr11	315101	CYTH3	ENSG00000008256	chr7	6161776	6272650	5.39634	7.58797e-08	0.00369618	NO	NO
cg04439241	chr11	45080041	AIRE	ENSG00000160224	chr21	44285838	44298648	5.39613	7.59704e-08	0.0037006	NO	NO
cg24771152	chr6	31792830	ZNF385D	ENSG00000151789	chr3	21412218	22373321	-5.39608	7.59896e-08	0.00370153	NO	NO
cg13937905	chr12	53218766	SNPH	ENSG00000101298	chr20	1266269	1309328	-5.39567	7.61625e-08	0.00370995	NO	NO
cg15636519	chr2	191029691	SGK1	ENSG00000118515	chr6	134169248	134318112	5.39551	7.6226e-08	0.00371304	NO	NO
cg23570810	chr11	315101	HAL	ENSG00000084110	chr12	95972662	95996365	5.39511	7.63948e-08	0.00372126	NO	NO
cg23570810	chr11	315101	GPR55	ENSG00000135898	chr2	230907318	230961066	-5.39508	7.64095e-08	0.00372198	NO	NO
cg19379178	chr1	39553567	AHR	ENSG00000106546	chr7	16916359	17346152	5.39373	7.69775e-08	0.00374965	NO	NO
cg25648203	chr5	395328	CX3CR1	ENSG00000168329	chr3	39263495	39281735	5.392	7.77129e-08	0.00378547	NO	NO
cg01904393	chr12	51421298	LPAR6	ENSG00000139679	chr13	48389567	48444704	-5.39115	7.8074e-08	0.00380306	NO	NO
cg24771152	chr6	31792830	KRT18	ENSG00000111057	chr12	52945688	52952911	-5.39115	7.80744e-08	0.00380308	NO	NO
cg02657160	chr3	98592218	FBXL16	ENSG00000127585	chr16	692498	705843	-5.38968	7.87081e-08	0.00383395	NO	NO
cg23570810	chr11	315101	CPD	ENSG00000108582	chr17	30378922	30469989	5.38798	7.94439e-08	0.00386979	NO	NO
cg13937905	chr12	53218766	FAM171A1	ENSG00000148468	chr10	15211643	15371289	-5.38593	8.03423e-08	0.00391355	NO	NO
cg07643930	chr16	2010263	CCR12P	ENSG00000238241	chr13	99407837	99408914	5.38575	8.04225e-08	0.00391746	NO	NO
cg23570810	chr11	315101	MAP3K2	ENSG00000169967	chr2	127298668	127388465	5.38563	8.04742e-08	0.00391998	NO	NO
cg00460436	chr16	4351727	MYCN	ENSG00000134323	chr2	15938396	15947022	-5.38523	8.0652e-08	0.00392864	NO	NO
cg17511968	chr2	218856441	EVC	ENSG00000072840	chr4	5711201	5814305	5.38447	8.09865e-08	0.00394493	NO	NO
cg23570810	chr11	315101	TMEM216	ENSG00000187049	chr11	61392393	61398866	5.38447	8.09899e-08	0.0039451	NO	NO
cg12547807	chr1	9413691	CABIN1	ENSG00000099991	chr22	24011192	24178634	5.38443	8.10075e-08	0.00394596	NO	NO
cg25325512	chr6	37174443	TRIM25	ENSG00000121060	chr17	56836387	56914080	-5.38369	8.13344e-08	0.00396188	NO	NO
cg01904393	chr12	51421298	RNF207	ENSG00000158286	chr1	6205392	6221299	-5.38327	8.15211e-08	0.00397097	NO	NO
cg04439241	chr11	45080041	GSTK1	ENSG00000197448	chr7	143244093	143270873	5.3831	8.15968e-08	0.00397466	NO	NO
cg15150970	chr2	25250659	CPXM1	ENSG00000088882	chr20	2794069	2800658	-5.38157	8.22866e-08	0.00400826	NO	NO
cg04368724	chr6	31792815	MFHAS1	ENSG00000147324	chr8	8783354	8893630	5.38137	8.23759e-08	0.00401261	NO	NO
cg15636519	chr2	191029691	SNX20	ENSG00000167208	chr16	50666300	50681743	-5.38126	8.24269e-08	0.0040151	NO	NO
cg02980249	chr6	31792984	ARID5B	ENSG00000150347	chr10	61901684	62096944	5.38095	8.25669e-08	0.00402191	NO	NO
cg23594345	chr14	105863396		ENSG00000261490	chrNA			5.38087	8.25993e-08	0.0040235	NO	NO
cg19859270	chr3	98532449	BCAS2P2	ENSG00000234332	chr1	100393033	100394026	-5.38043	8.28013e-08	0.00403333	NO	NO
cg05590619	chr3	42015321	NBPF15	ENSG00000266338	chr1	144421390	144461676	5.38032	8.28517e-08	0.00403579	NO	NO
cg23570810	chr11	315101	SLC1A4	ENSG00000115902	chr2	64988477	65023865	-5.38013	8.29352e-08	0.00403985	NO	NO
cg04439241	chr11	45080041	B3GNT9	ENSG00000237172	chr16	67148104	67151260	5.37969	8.31387e-08	0.00404977	NO	NO
cg12100791	chr16	31203095	FGFBP2	ENSG00000137441	chr4	15960245	15969309	-5.37915	8.33847e-08	0.00406175	NO	NO
cg22870429	chr3	114309011	IL2RA	ENSG00000134460	chr10	6010689	6062370	-5.37895	8.34754e-08	0.00406617	NO	NO
cg00460436	chr16	4351727	SEMA4C	ENSG00000168758	chr2	96859718	96873840	5.37761	8.40873e-08	0.00409597	NO	NO
cg22805381	chr14	51293469	BIRC3	ENSG00000023445	chr11	102317484	102339403	-5.37703	8.43566e-08	0.00410909	NO	NO
cg23570810	chr11	315101	OTX1	ENSG00000115507	chr2	63050057	63057836	5.37678	8.44745e-08	0.00411484	NO	NO
cg15636519	chr2	191029691		ENSG00000130489	chrNA			-5.37471	8.54343e-08	0.00416159	NO	NO
cg13937905	chr12	53218766	TMIE	ENSG00000181585	chr3	46694528	46710886	-5.37359	8.59612e-08	0.00418726	NO	NO
cg12100791	chr16	31203095	TRDC	ENSG00000211829	chr14	22462932	22465787	-5.3732	8.61415e-08	0.00419604	NO	NO
cg04439241	chr11	45080041	LINC00892	ENSG00000233093	chrX	136639531	136642546	5.37291	8.62799e-08	0.00420278	NO	NO
cg23570810	chr11	315101	SSBP2	ENSG00000145687	chr5	81412804	81752038	5.3727	8.63787e-08	0.00420759	NO	NO
cg03433699	chr17	7013606	CRIP2	ENSG00000182809	chr14	105472962	105480162	-5.37179	8.68089e-08	0.00422855	NO	NO
cg06433467	chr5	68434243	CNNM3	ENSG00000168763	chr2	96816245	96835382	5.37097	8.72029e-08	0.00424774	NO	NO
cg08899667	chr6	31793277	ERCC1	ENSG00000012061	chr19	45407333	45478867	-5.37076	8.72995e-08	0.00425245	NO	NO
cg13937905	chr12	53218766	RGMB	ENSG00000174136	chr5	98768004	98798643	-5.36965	8.7832e-08	0.00427838	NO	NO
cg23570810	chr11	315101	STX17	ENSG00000136874	chr9	99906654	99974534	-5.3682	8.85316e-08	0.00431246	NO	NO
cg15636519	chr2	191029691	CFB	ENSG00000243649	chr6	31945650	31952086	-5.36721	8.90111e-08	0.00433582	NO	NO
cg22870429	chr3	114309011	MPZL1	ENSG00000197965	chr1	167721192	167791919	5.36611	8.95487e-08	0.00436201	NO	NO
cg05590619	chr3	42015321	ROBO1	ENSG00000169855	chr3	78597239	79767998	-5.36568	8.97611e-08	0.00437235	NO	NO
cg23570810	chr11	315101	LST1	ENSG00000204482	chr6	31586124	31588910	5.36548	8.98553e-08	0.00437694	NO	NO
cg23570810	chr11	315101	SPSB1	ENSG00000171621	chr1	9292101	9369532	-5.36534	8.99268e-08	0.00438042	NO	YES
cg13937905	chr12	53218766	IL17RE	ENSG00000163701	chr3	9902612	9916402	-5.36507	9.00572e-08	0.00438678	NO	NO
cg12547807	chr1	9413691	CD22	ENSG00000012124	chr19	35319261	35347361	-5.36502	9.00814e-08	0.00438795	NO	NO
cg12100791	chr16	31203095	PLXNA1	ENSG00000114554	chr3	126982693	127037389	5.36416	9.05091e-08	0.00440879	NO	NO
cg14977938	chr14	103724491	SEMA6B	ENSG00000167680	chr19	4542588	4581784	5.36337	9.09002e-08	0.00442784	NO	NO
cg00460436	chr16	4351727	RNASE1	ENSG00000129538	chr14	20801228	20802884	5.36336	9.09045e-08	0.00442805	NO	NO
cg02980249	chr6	31792984	GOLGA7B	ENSG00000155265	chr10	97849295	97871580	5.36304	9.10651e-08	0.00443587	NO	NO
cg04885881	chr1	11063060	NRP1	ENSG00000099250	chr10	33177492	33336262	-5.36298	9.10933e-08	0.00443725	NO	NO
cg00202479	chr6	31792605	NEURL1B	ENSG00000214357	chr5	172641248	172691540	-5.36255	9.13071e-08	0.00444766	NO	NO
cg23570810	chr11	315101	MAP2K7	ENSG00000076984	chr19	7903843	7914480	5.36125	9.19564e-08	0.00447929	NO	NO
cg15636519	chr2	191029691	PSTPIP2	ENSG00000152229	chr18	45983536	46072296	-5.36125	9.19594e-08	0.00447944	NO	NO
cg00417304	chr11	45102904	RASGRF2	ENSG00000113319	chr5	80960310	81230162	5.36093	9.21209e-08	0.0044873	NO	NO
cg23570810	chr11	315101	KPNA2	ENSG00000182481	chr17	68035636	68047364	-5.36071	9.22298e-08	0.00449261	NO	NO
cg23570810	chr11	315101	C1GALT1	ENSG00000106392	chr7	7156934	7248616	-5.35983	9.26747e-08	0.00451428	NO	NO
cg02657160	chr3	98592218	CLOCK	ENSG00000134852	chr4	55427903	55547491	-5.35978	9.26969e-08	0.00451536	NO	NO
cg06975048	chr17	7922836	ALPK2	ENSG00000198796	chr18	58481247	58629091	5.35958	9.27987e-08	0.00452032	NO	NO
cg15636519	chr2	191029691	RGS1	ENSG00000090104	chr1	192575763	192580024	-5.35955	9.28141e-08	0.00452107	NO	NO
cg15636519	chr2	191029691	PLAAT4	ENSG00000133321	chr11	63529451	63548808	-5.35929	9.29458e-08	0.00452748	NO	NO
cg23570810	chr11	315101	RPS5	ENSG00000083845	chr19	58380570	58394807	5.35844	9.33783e-08	0.00454855	NO	NO
cg25648203	chr5	395328	RPL38P4	ENSG00000250562	chr3	98525061	98525274	-5.35779	9.37121e-08	0.00456481	NO	NO
cg23570810	chr11	315101	FOXP3	ENSG00000049768	chrX	49250436	49264800	-5.35725	9.39856e-08	0.00457813	NO	NO
cg00417304	chr11	45102904	PLXNA4	ENSG00000221866	chr7	132123340	132648688	-5.35627	9.44892e-08	0.00460266	NO	NO
cg24771152	chr6	31792830	MIRLET7BHG	ENSG00000197182	chr22	46044913	46116382	-5.35583	9.47178e-08	0.0046138	NO	NO
cg23570810	chr11	315101	FBXL3	ENSG00000005812	chr13	76992598	77027195	5.3552	9.50435e-08	0.00462966	NO	NO
cg05590619	chr3	42015321	FBLN7	ENSG00000144152	chr2	112138385	112188218	5.35426	9.55316e-08	0.00465344	NO	NO
cg04439241	chr11	45080041	GPRIN3	ENSG00000185477	chr4	89236383	89307937	5.35358	9.58875e-08	0.00467078	NO	NO
cg23570810	chr11	315101	CBX8	ENSG00000141570	chr17	79792132	79801683	5.35312	9.61304e-08	0.00468261	NO	NO
cg04439241	chr11	45080041	HAPLN3	ENSG00000140511	chr15	88877294	88895597	5.35276	9.63189e-08	0.00469179	NO	NO
cg15636519	chr2	191029691	IFI16	ENSG00000163565	chr1	158999953	159055156	-5.35159	9.69325e-08	0.00472168	NO	NO
cg07643930	chr16	2010263	IER5L-AS1	ENSG00000204055	chr9	129175807	129261581	5.35115	9.7164e-08	0.00473296	NO	NO
cg23570810	chr11	315101	NUDT5	ENSG00000165609	chr10	12165328	12196127	5.35021	9.76659e-08	0.0047574	NO	NO
cg23570810	chr11	315101	RPRD1A	ENSG00000141425	chr18	35984387	36067576	5.34978	9.78924e-08	0.00476844	NO	NO
cg15636519	chr2	191029691	APOL2	ENSG00000128335	chr22	36226209	36239954	-5.34959	9.79959e-08	0.00477348	NO	NO
cg13903421	chr2	218873991	CCR4	ENSG00000183813	chr3	32951644	32957120	5.34929	9.81539e-08	0.00478117	NO	NO
cg04439241	chr11	45080041	KCNA2	ENSG00000177301	chr1	110519837	110631474	5.34887	9.83811e-08	0.00479224	NO	NO
cg23570810	chr11	315101	ZNF398	ENSG00000197024	chr7	149126416	149183042	5.34817	9.87587e-08	0.00481064	NO	NO
cg17511968	chr2	218856441	CISH	ENSG00000114737	chr3	50606456	50611774	5.34807	9.88095e-08	0.00481311	NO	NO
cg17511968	chr2	218856441	MTURN	ENSG00000180354	chr7	30134986	30162765	-5.34806	9.88138e-08	0.00481332	NO	NO
cg23570810	chr11	315101	MYBPH	ENSG00000133055	chr1	203167811	203175880	5.34802	9.88394e-08	0.00481457	NO	NO
cg15636519	chr2	191029691		ENSG00000280007	chr22	18110759	18131154	-5.3478	9.8955e-08	0.0048202	NO	NO
cg23570810	chr11	315101	ABI3	ENSG00000108798	chr17	49210411	49223225	-5.34691	9.94383e-08	0.00484374	NO	NO
cg03433699	chr17	7013606	GATA3	ENSG00000107485	chr10	8045315	8075198	-5.34651	9.96518e-08	0.00485414	NO	NO
cg25325512	chr6	37174443	EPN2	ENSG00000072134	chr17	19214837	19336715	5.34583	1.00022e-07	0.00487219	NO	NO
cg16290996	chr1	173866850	MGAT3	ENSG00000128268	chr22	39447127	39492194	-5.34444	1.00782e-07	0.00490919	NO	NO
cg13937905	chr12	53218766	EDA	ENSG00000158813	chrX	69616067	70039472	-5.34334	1.01389e-07	0.00493877	NO	NO
cg13937905	chr12	53218766	NCR3	ENSG00000204475	chr6	31588895	31593217	-5.34326	1.01431e-07	0.00494081	NO	NO
cg12547807	chr1	9413691	LINC00926	ENSG00000247982	chr15	57300317	57307769	-5.34232	1.01954e-07	0.00496629	NO	NO
cg08899667	chr6	31793277	SDK1	ENSG00000146555	chr7	3301252	4269000	-5.34219	1.02023e-07	0.00496967	NO	NO
cg00417304	chr11	45102904	DPEP2	ENSG00000167261	chr16	67987392	68000615	5.34213	1.0206e-07	0.00497146	NO	NO
cg23570810	chr11	315101	WBP1	ENSG00000239779	chr2	74458400	74460891	5.34155	1.02381e-07	0.00498706	NO	NO
cg23570810	chr11	315101	SOX4	ENSG00000124766	chr6	21593751	21598619	5.34112	1.02621e-07	0.00499879	NO	NO
cg16290996	chr1	173866850	SEMA6B	ENSG00000167680	chr19	4542588	4581784	-5.34018	1.03149e-07	0.00502447	NO	NO
cg23570810	chr11	315101	SLC31A2	ENSG00000136867	chr9	113150976	113164140	5.33853	1.04078e-07	0.00506976	NO	NO
cg23570810	chr11	315101	MEGF9	ENSG00000106780	chr9	120600811	120714470	5.33699	1.04954e-07	0.00511244	NO	NO
cg08899667	chr6	31793277	DPEP2	ENSG00000167261	chr16	67987392	68000615	-5.33603	1.05501e-07	0.00513908	NO	NO
cg13937905	chr12	53218766	CYP 20.00	ENSG00000130649	chr10	133520406	133561220	-5.33368	1.0686e-07	0.00520525	NO	NO
cg13782301	chr6	32149097	GPR15	ENSG00000154165	chr3	98531978	98534681	5.33343	1.07003e-07	0.00521225	NO	NO
cg22870429	chr3	114309011	DDX60L	ENSG00000181381	chr4	168356735	168537786	-5.33236	1.07628e-07	0.00524265	NO	NO
cg15636519	chr2	191029691	IFIT2	ENSG00000119922	chr10	89283694	89309271	-5.33202	1.07828e-07	0.00525241	NO	NO
cg00417304	chr11	45102904	GPR15	ENSG00000154165	chr3	98531978	98534681	-5.33161	1.08065e-07	0.00526397	NO	NO
cg25648203	chr5	395328	COCH	ENSG00000100473	chr14	30874438	30895065	-5.33116	1.08333e-07	0.005277	NO	NO
cg15636519	chr2	191029691	FCGR1A	ENSG00000150337	chr1	149782650	149792526	-5.33067	1.08623e-07	0.00529112	NO	NO
cg23570810	chr11	315101	EPS8L1	ENSG00000131037	chr19	55072020	55090124	-5.33001	1.09013e-07	0.00531012	NO	NO
cg13937905	chr12	53218766	KIF19	ENSG00000196169	chr17	74326188	74355835	5.32847	1.09926e-07	0.00535461	NO	NO
cg13937905	chr12	53218766	MIR3142HG	ENSG00000253522	chr5	160438594	160600965	5.32834	1.10006e-07	0.00535849	NO	NO
cg13937905	chr12	53218766	ME1	ENSG00000065833	chr6	83210393	83431208	-5.32812	1.10135e-07	0.00536477	NO	NO
cg22587479	chr2	218873503		ENSG00000280237	chrNA			5.32725	1.10656e-07	0.00539018	NO	NO
cg23570810	chr11	315101	RPL7A	ENSG00000148303	chr9	133348194	133351435	5.32474	1.12177e-07	0.00546424	NO	NO
cg05590619	chr3	42015321	IL11RA	ENSG00000137070	chr9	34651582	34661902	5.32333	1.13035e-07	0.00550605	NO	NO
cg25325512	chr6	37174443	MID1IP1	ENSG00000165175	chrX	38801417	38806537	5.32246	1.1357e-07	0.00553209	NO	NO
cg08035323	chr2	9703395	MIR124-1HG	ENSG00000253230	chr8	9899744	9919233	5.32217	1.13751e-07	0.00554092	NO	NO
cg25648203	chr5	395328	MAP4K1	ENSG00000104814	chr19	38587641	38619161	-5.32181	1.13972e-07	0.00555167	NO	NO
cg23570810	chr11	315101	PPM1F	ENSG00000100034	chr22	21919425	21952848	5.32147	1.14179e-07	0.00556177	NO	NO
cg13937905	chr12	53218766	MIR124-1HG	ENSG00000253230	chr8	9899744	9919233	-5.32063	1.14701e-07	0.0055872	NO	NO
cg15636519	chr2	191029691	FAM111A	ENSG00000166801	chr11	59142703	59155042	-5.31946	1.15433e-07	0.00562287	NO	NO
cg00377497	chr8	27309592	LARGE1	ENSG00000133424	chr22	33162226	33922885	-5.31922	1.15584e-07	0.00563022	NO	NO
cg00310412	chr15	74432576	LINC00824	ENSG00000254275	chr8	128405269	128564690	-5.31917	1.15611e-07	0.00563154	NO	NO
cg23570810	chr11	315101	ATL2	ENSG00000119787	chr2	38293949	38377438	5.31906	1.15684e-07	0.00563508	NO	NO
cg22805381	chr14	51293469	IL2RA	ENSG00000134460	chr10	6010689	6062370	-5.31895	1.15752e-07	0.00563839	NO	NO
cg00417304	chr11	45102904	DDAH2	ENSG00000213722	chr6	31727038	31730617	-5.31869	1.15917e-07	0.00564645	NO	NO
cg22587479	chr2	218873503	CCR12P	ENSG00000238241	chr13	99407837	99408914	-5.31755	1.16631e-07	0.0056812	NO	NO
cg23570810	chr11	315101	MSRB1	ENSG00000198736	chr16	1938229	1943199	5.31732	1.16779e-07	0.00568842	NO	NO
cg15636519	chr2	191029691	CCRL2	ENSG00000121797	chr3	46407144	46412997	-5.31729	1.16799e-07	0.00568939	NO	NO
cg06433467	chr5	68434243	KLHL36	ENSG00000135686	chr16	84643425	84667837	5.3167	1.17173e-07	0.00570761	NO	NO
cg23570810	chr11	315101	RPS21	ENSG00000171858	chr20	62385948	62388534	5.31591	1.17673e-07	0.00573195	NO	NO
cg06975048	chr17	7922836	CCR12P	ENSG00000238241	chr13	99407837	99408914	-5.31579	1.17752e-07	0.00573581	NO	NO
cg06975048	chr17	7922836	LTBP3	ENSG00000168056	chr11	65538559	65558930	-5.31557	1.17892e-07	0.00574264	NO	NO
cg02980249	chr6	31792984		ENSG00000280237	chrNA			5.3151	1.18191e-07	0.00575718	NO	NO
cg23570810	chr11	315101	PTTG1	ENSG00000164611	chr5	160421816	160428748	-5.3146	1.18515e-07	0.005773	NO	NO
cg22870429	chr3	114309011	BIRC3	ENSG00000023445	chr11	102317484	102339403	-5.31432	1.18692e-07	0.00578159	NO	NO
cg25325512	chr6	37174443	CHMP1B	ENSG00000255112	chr18	11851413	11854444	5.31421	1.18765e-07	0.00578518	NO	NO
cg23570810	chr11	315101	RRM2B	ENSG00000048392	chr8	102204502	102239382	5.31402	1.18888e-07	0.00579113	NO	NO
cg15636519	chr2	191029691	MTHFD2	ENSG00000065911	chr2	74186172	74217565	-5.31281	1.19666e-07	0.00582904	NO	NO
cg23570810	chr11	315101	TFEB	ENSG00000112561	chr6	41683978	41736259	5.31211	1.20123e-07	0.0058513	NO	NO
cg07547765	chr17	48608085	HOXB7	ENSG00000260027	chr17	48607232	48633572	5.31196	1.20218e-07	0.00585594	YES	NO
cg21550372	chr14	100442570	AMPD2	ENSG00000116337	chr1	109616104	109632055	5.31169	1.20396e-07	0.00586463	NO	NO
cg22870429	chr3	114309011	SLFN11	ENSG00000172716	chr17	35350305	35373701	-5.31103	1.20823e-07	0.00588543	NO	NO
cg21550372	chr14	100442570	CISH	ENSG00000114737	chr3	50606456	50611774	-5.31101	1.2084e-07	0.00588625	NO	NO
cg04439241	chr11	45080041	CD40LG	ENSG00000102245	chrX	136648158	136660390	5.31059	1.21111e-07	0.00589944	NO	NO
cg13903421	chr2	218873991	MB21D2	ENSG00000180611	chr3	192796815	192917856	5.30996	1.21525e-07	0.00591962	NO	NO
cg14639163	chr2	218873806	WNT10A	ENSG00000135925	chr2	218880852	218899581	5.30878	1.22306e-07	0.00595764	NO	NO
cg23570810	chr11	315101	UNC119	ENSG00000109103	chr17	28546708	28552653	5.30864	1.224e-07	0.00596222	NO	NO
cg25325512	chr6	37174443	DSN1	ENSG00000149636	chr20	36751791	36774298	5.30839	1.22562e-07	0.0059701	NO	NO
cg08899667	chr6	31793277	IGSF9B	ENSG00000080854	chr11	133896438	133956968	5.30811	1.22749e-07	0.00597922	NO	NO
cg06975048	chr17	7922836	NOG	ENSG00000183691	chr17	56593699	56595611	-5.30695	1.23521e-07	0.00601685	NO	NO
cg00417304	chr11	45102904	CLXN	ENSG00000034239	chr8	48710789	48735311	5.30673	1.23669e-07	0.00602406	NO	NO
cg08899667	chr6	31793277	MPL	ENSG00000117400	chr1	43337808	43354466	-5.30536	1.24592e-07	0.00606901	NO	NO
cg00417304	chr11	45102904	CLDND1	ENSG00000080822	chr3	98497912	98523066	-5.30523	1.24675e-07	0.00607303	NO	NO
cg12100791	chr16	31203095	ANO9	ENSG00000185101	chr11	417921	442072	5.30519	1.24706e-07	0.00607455	NO	NO
cg00417304	chr11	45102904	APBA2	ENSG00000034053	chr15	28884449	29118317	5.30481	1.2496e-07	0.00608695	NO	NO
cg08899667	chr6	31793277	TPTEP1	ENSG00000100181	chr22	16637040	16638740	-5.30466	1.25061e-07	0.00609183	NO	NO
cg21550372	chr14	100442570	CTSS	ENSG00000163131	chr1	150730079	150765957	5.30441	1.25231e-07	0.00610012	NO	NO
cg05590619	chr3	42015321	AQP3	ENSG00000165272	chr9	33441156	33447596	5.30415	1.2541e-07	0.00610886	NO	NO
cg13078421	chr19	2624623	SIGLEC7	ENSG00000168995	chr19	51142288	51153658	-5.30319	1.26063e-07	0.00614065	NO	NO
cg19859270	chr3	98532449	EPB41L3	ENSG00000082397	chr18	5392379	5630700	-5.30313	1.26104e-07	0.00614265	NO	NO
cg01904393	chr12	51421298	RNF214	ENSG00000167257	chr11	117232154	117287429	-5.3024	1.26598e-07	0.00616673	NO	NO
cg22870429	chr3	114309011	CCNJL	ENSG00000135083	chr5	160249083	160345396	5.30204	1.26846e-07	0.00617881	NO	NO
cg23570810	chr11	315101	MATCAP1	ENSG00000196123	chr16	67175599	67184228	-5.30197	1.26895e-07	0.00618117	NO	NO
cg15636519	chr2	191029691	CYP 20.00	ENSG00000130649	chr10	133520406	133561220	5.30175	1.27043e-07	0.00618838	NO	NO
cg04368724	chr6	31792815	DPEP2	ENSG00000167261	chr16	67987392	68000615	-5.30154	1.27187e-07	0.00619539	NO	NO
cg19859270	chr3	98532449	LMNA	ENSG00000160789	chr1	156082572	156140081	-5.30116	1.2745e-07	0.00620822	NO	NO
cg05590619	chr3	42015321	POU6F1	ENSG00000184271	chr12	51186936	51218062	5.30066	1.27799e-07	0.00622524	NO	NO
cg04368724	chr6	31792815	BCAS4	ENSG00000124243	chr20	50794894	50877178	-5.29952	1.28585e-07	0.0062635	NO	NO
cg25325512	chr6	37174443	ORAI3	ENSG00000175938	chr16	30949068	30956461	5.29897	1.28966e-07	0.00628205	NO	NO
cg03433699	chr17	7013606	GREM2	ENSG00000180875	chr1	240489573	240612155	-5.29851	1.29291e-07	0.00629787	NO	NO
cg00417304	chr11	45102904	GCNT1	ENSG00000187210	chr9	76419850	76651203	-5.29812	1.29561e-07	0.00631104	NO	NO
cg00202479	chr6	31792605	WBP2	ENSG00000132471	chr17	75845699	75856507	-5.29765	1.2989e-07	0.00632706	NO	NO
cg00460436	chr16	4351727	RNF214	ENSG00000167257	chr11	117232154	117287429	5.29602	1.3104e-07	0.00638307	NO	NO
cg15344028	chr2	203936786	GPR15	ENSG00000154165	chr3	98531978	98534681	-5.29598	1.31067e-07	0.00638441	NO	NO
cg23570810	chr11	315101	ELF1	ENSG00000120690	chr13	40931242	41061440	-5.29594	1.31095e-07	0.00638577	NO	NO
cg26850624	chr5	429443	EXOC3-AS1	ENSG00000221990	chr5	441498	443160	-5.29588	1.3114e-07	0.00638795	NO	NO
cg15150970	chr2	25250659	CACNA2D3	ENSG00000157445	chr3	54122427	55074557	-5.29203	1.3389e-07	0.00652192	NO	NO
cg21550372	chr14	100442570	HNRNPA1P21	ENSG00000228168	chr3	39334979	39335939	-5.29124	1.34466e-07	0.00654997	NO	NO
cg13937905	chr12	53218766	PYHIN1	ENSG00000163564	chr1	158930796	158977059	5.29115	1.34531e-07	0.00655312	NO	NO
cg04439241	chr11	45080041	MTA3	ENSG00000057935	chr2	42494569	42756947	-5.29082	1.34769e-07	0.00656474	NO	NO
cg01904393	chr12	51421298	SHANK1	ENSG00000161681	chr19	50659255	50719802	5.29073	1.34831e-07	0.00656775	NO	NO
cg04439241	chr11	45080041	ANO9	ENSG00000185101	chr11	417921	442072	5.2907	1.34858e-07	0.00656907	NO	NO
cg05590619	chr3	42015321	ISM1	ENSG00000101230	chr20	13221274	13300651	5.29058	1.34946e-07	0.00657337	NO	NO
cg15636519	chr2	191029691	NTNG2	ENSG00000196358	chr9	132161020	132244528	-5.28925	1.35912e-07	0.00662042	NO	NO
cg13903421	chr2	218873991	PLXNA4	ENSG00000221866	chr7	132123340	132648688	5.28712	1.37483e-07	0.00669695	NO	NO
cg24771152	chr6	31792830		ENSG00000280237	chrNA			5.28573	1.38518e-07	0.00674733	NO	NO
cg23570810	chr11	315101	MTHFD1	ENSG00000100714	chr14	64388031	64463457	-5.28473	1.39264e-07	0.00678368	NO	NO
cg23570810	chr11	315101	CDKN1B	ENSG00000111276	chr12	12685498	12722373	5.28452	1.39424e-07	0.00679148	NO	NO
cg04368724	chr6	31792815	FBXL13	ENSG00000161040	chr7	102811189	103075400	5.28346	1.40223e-07	0.00683039	NO	NO
cg23570810	chr11	315101	SIRPA	ENSG00000198053	chr20	1892726	1940592	5.28271	1.4079e-07	0.00685805	NO	NO
cg23570810	chr11	315101	ZDHHC1	ENSG00000159714	chr16	67394152	67416833	5.28232	1.41091e-07	0.00687268	NO	NO
cg15636519	chr2	191029691	HERC6	ENSG00000138642	chr4	88378739	88443098	-5.28218	1.41192e-07	0.00687758	NO	NO
cg13937905	chr12	53218766	VIPR1	ENSG00000114812	chr3	42489299	42537688	-5.2819	1.41404e-07	0.00688794	NO	NO
cg13937905	chr12	53218766	BNIP3	ENSG00000176171	chr10	131966461	131981984	-5.28152	1.41696e-07	0.00690214	NO	NO
cg03433699	chr17	7013606	CISH	ENSG00000114737	chr3	50606456	50611774	-5.27972	1.43074e-07	0.00696929	NO	NO
cg18419358	chr6	157962976	DHRS12	ENSG00000102796	chr13	51767520	51804187	-5.27959	1.43179e-07	0.00697437	NO	NO
cg23570810	chr11	315101	ELOVL5	ENSG00000012660	chr6	53260285	53349179	5.27903	1.43613e-07	0.00699553	NO	NO
cg04885881	chr1	11063060	GPHN	ENSG00000171723	chr14	66507407	67181803	-5.27856	1.43973e-07	0.00701308	NO	NO
cg23570810	chr11	315101		ENSG00000267074	chr17	35499690	35510270	-5.27833	1.44149e-07	0.00702162	NO	NO
cg23570810	chr11	315101	CDIPT	ENSG00000103502	chr16	29858357	29863414	5.278	1.44406e-07	0.00703415	NO	NO
cg12100791	chr16	31203095	SSBP3	ENSG00000157216	chr1	54225432	54413479	-5.27795	1.44448e-07	0.0070362	NO	NO
cg19859270	chr3	98532449	WNT10A	ENSG00000135925	chr2	218880852	218899581	-5.27617	1.45834e-07	0.0071037	NO	NO
cg00460436	chr16	4351727	GAB1	ENSG00000109458	chr4	143336402	143474565	-5.27563	1.46259e-07	0.00712444	NO	NO
cg25325512	chr6	37174443	CACNB4	ENSG00000182389	chr2	151832771	152099167	5.27535	1.46483e-07	0.00713535	NO	NO
cg22805381	chr14	51293469	NOG	ENSG00000183691	chr17	56593699	56595611	5.27527	1.46544e-07	0.00713828	NO	NO
cg26964651	chr5	78653253	MYCN	ENSG00000134323	chr2	15938396	15947022	5.27423	1.47367e-07	0.00717841	NO	NO
cg00548098	chr16	11201809	MAP7	ENSG00000135525	chr6	136342281	136550819	5.2742	1.47393e-07	0.00717967	NO	NO
cg15636519	chr2	191029691	CARINH	ENSG00000197536	chr5	132410636	132488702	-5.27367	1.47813e-07	0.00720011	NO	NO
cg13937905	chr12	53218766	RNF214	ENSG00000167257	chr11	117232154	117287429	5.27208	1.49079e-07	0.00726178	NO	NO
cg22805381	chr14	51293469	LINC00824	ENSG00000254275	chr8	128405269	128564690	-5.27173	1.49359e-07	0.00727542	NO	NO
cg23570810	chr11	315101	STXBP5	ENSG00000164506	chr6	147203710	147391010	5.27003	1.5073e-07	0.00734222	NO	NO
cg23570810	chr11	315101	APOBEC3D	ENSG00000243811	chr22	39021113	39033277	-5.26984	1.50884e-07	0.00734969	NO	NO
cg13937905	chr12	53218766	RGS1	ENSG00000090104	chr1	192575763	192580024	5.26983	1.50894e-07	0.00735019	NO	NO
cg06635952	chr2	69798736	LINC00824	ENSG00000254275	chr8	128405269	128564690	5.26962	1.51068e-07	0.0073587	NO	NO
cg15636519	chr2	191029691	DERL1	ENSG00000136986	chr8	123013170	123042406	-5.26912	1.51476e-07	0.00737855	NO	NO
cg12547807	chr1	9413691	VPREB3	ENSG00000128218	chr22	23752743	23754425	-5.26898	1.51585e-07	0.00738386	NO	NO
cg23570810	chr11	315101	C15ORF48	ENSG00000166920	chr15	45430579	45448761	-5.26877	1.51754e-07	0.0073921	NO	NO
cg00310412	chr15	74432576	LPAR6	ENSG00000139679	chr13	48389567	48444704	-5.26854	1.51945e-07	0.00740141	NO	NO
cg23570810	chr11	315101	SRBD1	ENSG00000068784	chr2	45388679	45612165	-5.26848	1.51995e-07	0.00740382	NO	NO
cg00417304	chr11	45102904	KRT73-AS1	ENSG00000257495	chr12	52601467	52615305	5.26839	1.52064e-07	0.00740718	NO	NO
cg00460436	chr16	4351727	MYO1G	ENSG00000136286	chr7	44962662	44979813	5.26758	1.52727e-07	0.00743949	NO	NO
cg02980249	chr6	31792984	CYTL1	ENSG00000170891	chr4	5014586	5019486	-5.26732	1.52941e-07	0.00744993	NO	NO
cg00417304	chr11	45102904	AGAP7P	ENSG00000264204	chr10	46109621	46131358	5.26704	1.53173e-07	0.00746123	NO	NO
cg15636519	chr2	191029691	IRF7	ENSG00000185507	chr11	612551	615983	-5.26628	1.538e-07	0.00749174	NO	NO
cg22870429	chr3	114309011	FBXL16	ENSG00000127585	chr16	692498	705843	-5.26562	1.54349e-07	0.00751848	NO	NO
cg13937905	chr12	53218766	TCF7	ENSG00000081059	chr5	134114681	134151865	-5.26556	1.54396e-07	0.00752078	NO	NO
cg15636519	chr2	191029691	TNFAIP3	ENSG00000118503	chr6	137866383	137885836	-5.26524	1.5466e-07	0.00753365	NO	NO
cg23570810	chr11	315101	SP3	ENSG00000172845	chr2	173880850	173965373	5.26436	1.55391e-07	0.00756927	NO	NO
cg04439241	chr11	45080041	CRTAM	ENSG00000109943	chr11	122829482	122872643	-5.26387	1.55804e-07	0.00758938	NO	NO
cg00417304	chr11	45102904	RAB37	ENSG00000172794	chr17	74670578	74747337	5.26351	1.56103e-07	0.00760395	NO	NO
cg15636519	chr2	191029691	CFL1	ENSG00000172757	chr11	65823022	65862026	-5.26238	1.57057e-07	0.00765041	NO	NO
cg22870429	chr3	114309011	NFKB1	ENSG00000109320	chr4	102500937	102617302	-5.2613	1.5797e-07	0.00769488	NO	YES
cg04368724	chr6	31792815	SLC5A9	ENSG00000117834	chr1	48222685	48248644	-5.25998	1.59091e-07	0.00774946	NO	NO
cg25325512	chr6	37174443		ENSG00000215156	chr5	34190156	34193653	-5.2597	1.59331e-07	0.00776116	NO	NO
cg00661399	chr6	32081399	MYO1B	ENSG00000128641	chr2	191245064	191425820	-5.25684	1.61791e-07	0.00788099	NO	NO
cg00417304	chr11	45102904	PPP1R16B	ENSG00000101445	chr20	38804915	38923025	-5.25631	1.62257e-07	0.00790369	NO	NO
cg23570810	chr11	315101	TSC22D3	ENSG00000157514	chrX	107713221	107777342	5.25607	1.62465e-07	0.00791383	NO	NO
cg00377497	chr8	27309592	TMIGD2	ENSG00000167664	chr19	4292227	4302431	5.25558	1.62896e-07	0.0079348	NO	NO
cg03433699	chr17	7013606		ENSG00000270767	chr10	44488335	44488445	5.25469	1.63669e-07	0.00797249	NO	NO
cg24771152	chr6	31792830	CLPB	ENSG00000162129	chr11	72285495	72434680	5.25444	1.63886e-07	0.00798307	NO	NO
cg12547807	chr1	9413691	CXCR5	ENSG00000160683	chr11	118883892	118897787	-5.25427	1.64038e-07	0.00799044	NO	NO
cg25648203	chr5	395328	SLC37A2	ENSG00000134955	chr11	125063302	125090516	-5.25326	1.64927e-07	0.00803378	NO	NO
cg04439241	chr11	45080041	PLSCR3	ENSG00000187838	chr17	7389727	7397054	5.25162	1.66387e-07	0.00810486	NO	NO
cg13937905	chr12	53218766	WEE1	ENSG00000166483	chr11	9573668	9593457	5.25027	1.67596e-07	0.00816379	NO	NO
cg22870429	chr3	114309011	LINC00824	ENSG00000254275	chr8	128405269	128564690	-5.24944	1.6834e-07	0.00819999	NO	NO
cg04368724	chr6	31792815	NFE4	ENSG00000230257	chr7	102973354	102988856	5.24896	1.68773e-07	0.00822108	NO	NO
cg06433467	chr5	68434243	EPN2	ENSG00000072134	chr17	19214837	19336715	5.24886	1.68861e-07	0.00822541	NO	NO
cg22805381	chr14	51293469	SUSD4	ENSG00000143502	chr1	223220819	223365279	-5.24863	1.69072e-07	0.00823569	NO	NO
cg13937905	chr12	53218766	YARS1	ENSG00000134684	chr1	32775237	32818031	5.24763	1.69976e-07	0.00827971	NO	NO
cg24771152	chr6	31792830	MIR29B2CHG	ENSG00000203709	chr1	207760650	207879121	-5.24751	1.70091e-07	0.00828532	NO	NO
cg26964651	chr5	78653253	CISH	ENSG00000114737	chr3	50606456	50611774	-5.24654	1.70977e-07	0.00832846	NO	NO
cg25325512	chr6	37174443	MAPRE3	ENSG00000084764	chr2	26970633	27027219	5.24648	1.71027e-07	0.00833088	NO	NO
cg10974463	chr14	24376515	CACNA1H	ENSG00000196557	chr16	1153103	1224169	-5.24615	1.71334e-07	0.00834585	NO	NO
cg04439241	chr11	45080041	POLH	ENSG00000170734	chr6	43575537	43620523	5.2452	1.72204e-07	0.00838823	NO	NO
cg25325512	chr6	37174443	CIPC	ENSG00000198894	chr14	77098126	77117287	5.24487	1.72511e-07	0.00840317	NO	NO
cg25325512	chr6	37174443	GRAMD1C	ENSG00000178075	chr3	113828182	113947179	5.24416	1.73171e-07	0.00843533	NO	NO
cg13937905	chr12	53218766	NET1	ENSG00000173848	chr10	5412557	5459056	-5.24413	1.73198e-07	0.00843666	NO	NO
cg04439241	chr11	45080041	AP3M2	ENSG00000070718	chr8	42152946	42171673	5.24381	1.73492e-07	0.00845097	NO	NO
cg23570810	chr11	315101	RMI2	ENSG00000175643	chr16	11249619	11381662	-5.24377	1.73525e-07	0.00845259	NO	NO
cg00460436	chr16	4351727	SIAH1	ENSG00000196470	chr16	48356364	48448402	-5.24354	1.73746e-07	0.00846333	NO	NO
cg22870429	chr3	114309011	TRIM22	ENSG00000132274	chr11	5689610	5737089	-5.24295	1.74288e-07	0.00848973	NO	NO
cg00460436	chr16	4351727	THEMIS	ENSG00000172673	chr6	127708072	127918631	5.24259	1.74623e-07	0.00850605	NO	NO
cg23570810	chr11	315101	IKZF5	ENSG00000095574	chr10	122990806	123008826	5.24219	1.75003e-07	0.00852455	NO	NO
cg25325512	chr6	37174443	PRMT5	ENSG00000100462	chr14	22920525	22929458	-5.24207	1.75113e-07	0.00852992	NO	NO
cg04368724	chr6	31792815	PTGER2	ENSG00000125384	chr14	52314305	52329822	5.24198	1.75194e-07	0.00853386	NO	NO
cg22870429	chr3	114309011	PLXNA3	ENSG00000130827	chrX	154458280	154477779	-5.24159	1.75563e-07	0.00855183	NO	NO
cg23570810	chr11	315101	TMEM229B	ENSG00000198133	chr14	67447084	67533878	-5.24157	1.75585e-07	0.00855293	NO	NO
cg01904393	chr12	51421298	PTGER2	ENSG00000125384	chr14	52314305	52329822	-5.24064	1.76457e-07	0.00859541	NO	NO
cg13937905	chr12	53218766	DAB2IP	ENSG00000136848	chr9	121567057	121785530	-5.24057	1.76524e-07	0.00859867	NO	YES
cg05590619	chr3	42015321	GALT	ENSG00000213930	chr9	34637367	34651754	5.24041	1.76674e-07	0.00860597	NO	NO
cg15636519	chr2	191029691	GADD45B	ENSG00000099860	chr19	2476122	2478805	-5.24011	1.76957e-07	0.00861974	NO	NO
cg05590619	chr3	42015321	ASIC1	ENSG00000110881	chr12	50057548	50083621	-5.23966	1.77385e-07	0.00864062	NO	NO
cg04439241	chr11	45080041	MINK1	ENSG00000141503	chr17	4833147	4898065	5.23965	1.77393e-07	0.00864099	NO	NO
cg12547807	chr1	9413691	PIK3C2B	ENSG00000133056	chr1	204422628	204494805	-5.23849	1.78502e-07	0.008695	NO	NO
cg05590619	chr3	42015321	MAN1C1	ENSG00000117643	chr1	25616791	25786205	5.23843	1.78558e-07	0.00869772	NO	NO
cg19859270	chr3	98532449	ALPK2	ENSG00000198796	chr18	58481247	58629091	-5.23702	1.79909e-07	0.00876355	NO	NO
cg02980249	chr6	31792984	LINC01270	ENSG00000203999	chr20	50292709	50315488	5.23652	1.80391e-07	0.00878702	NO	NO
cg06635952	chr2	69798736	EPB41L3	ENSG00000082397	chr18	5392379	5630700	5.23622	1.80674e-07	0.00880081	NO	NO
cg22870429	chr3	114309011	C1QC	ENSG00000159189	chr1	22642558	22648110	-5.23589	1.80999e-07	0.00881663	NO	NO
cg13937905	chr12	53218766	VSIG1	ENSG00000101842	chrX	108044970	108079184	-5.23523	1.81638e-07	0.00884779	NO	NO
cg23570810	chr11	315101	PLAC8	ENSG00000145287	chr4	83059493	83137075	-5.23492	1.8194e-07	0.0088625	NO	NO
cg22870429	chr3	114309011	ASF1B	ENSG00000105011	chr19	14119512	14136622	5.23337	1.83452e-07	0.00893614	NO	NO
cg23570810	chr11	315101	CXCR2P1	ENSG00000229754	chr2	218060339	218061412	-5.23252	1.84279e-07	0.00897644	NO	NO
cg00460436	chr16	4351727	OSBPL3	ENSG00000070882	chr7	24796540	24981634	5.23222	1.84582e-07	0.00899116	NO	NO
cg14977938	chr14	103724491	LRRN3	ENSG00000173114	chr7	111091006	111125454	5.23216	1.84639e-07	0.00899397	NO	NO
cg22870429	chr3	114309011	NT5DC4	ENSG00000144130	chr2	112721020	112742879	-5.23214	1.84656e-07	0.00899477	NO	NO
cg02980249	chr6	31792984	FAM131A	ENSG00000175182	chr3	184335926	184348421	-5.23161	1.85186e-07	0.0090206	NO	NO
cg04368724	chr6	31792815	SEMA6B	ENSG00000167680	chr19	4542588	4581784	5.23155	1.85245e-07	0.00902347	NO	NO
cg15636519	chr2	191029691	CYP2S1	ENSG00000167600	chr19	41193045	41207540	5.23117	1.85618e-07	0.00904163	NO	NO
cg13937905	chr12	53218766	AXIN2	ENSG00000168646	chr17	65528561	65562067	-5.22934	1.8744e-07	0.00913038	NO	NO
cg12547807	chr1	9413691	EPN2	ENSG00000072134	chr17	19214837	19336715	5.22829	1.88489e-07	0.00918149	NO	NO
cg23570810	chr11	315101	RRM2	ENSG00000171848	chr2	10120698	10211725	-5.22752	1.89271e-07	0.00921959	NO	NO
cg25325512	chr6	37174443	MAPK14	ENSG00000112062	chr6	36027738	36122511	-5.22607	1.90739e-07	0.00929111	NO	NO
cg02980249	chr6	31792984	SDK1	ENSG00000146555	chr7	3301252	4269000	-5.22484	1.91997e-07	0.00935235	NO	NO
cg22870429	chr3	114309011	TRIM46	ENSG00000163462	chr1	155173787	155184971	-5.22461	1.92226e-07	0.0093635	NO	NO
cg08899667	chr6	31793277	SH3D21	ENSG00000214193	chr1	36306368	36329340	-5.22315	1.93735e-07	0.00943705	NO	NO
cg25325512	chr6	37174443	GABARAPL1	ENSG00000139112	chr12	10212458	10223128	5.22308	1.93806e-07	0.00944048	NO	NO
cg15636519	chr2	191029691	IL21R	ENSG00000103522	chr16	27402174	27452050	-5.2226	1.94296e-07	0.00946434	NO	NO
cg22870429	chr3	114309011	WDR11-DT	ENSG00000227165	chr10	120759898	120851457	5.22216	1.94754e-07	0.00948664	NO	NO
cg03433699	chr17	7013606	EDA	ENSG00000158813	chrX	69616067	70039472	-5.22143	1.9552e-07	0.00952399	NO	NO
cg13078421	chr19	2624623	EVC2	ENSG00000173040	chr4	5542772	5709548	5.22125	1.95708e-07	0.00953312	NO	NO
cg23594345	chr14	105863396	AK8	ENSG00000165695	chr9	132725573	132878777	-5.2203	1.96693e-07	0.0095811	NO	NO
cg23570810	chr11	315101	FAM53B	ENSG00000189319	chr10	124619292	124744475	5.21938	1.97662e-07	0.00962832	NO	NO
cg22870429	chr3	114309011	PITPNC1	ENSG00000154217	chr17	67377281	67697256	5.21936	1.97685e-07	0.00962943	NO	NO
cg15636519	chr2	191029691	WIPF1	ENSG00000115935	chr2	174559563	174682916	-5.21926	1.97792e-07	0.00963463	NO	NO
cg06433467	chr5	68434243	NLRP1	ENSG00000091592	chr17	5499415	5619424	5.21905	1.9801e-07	0.00964526	NO	NO
cg06433467	chr5	68434243	CLXN	ENSG00000034239	chr8	48710789	48735311	5.21849	1.986e-07	0.00967399	NO	NO
cg08899667	chr6	31793277	ACVRL1	ENSG00000139567	chr12	51906908	51923361	5.2184	1.98696e-07	0.00967866	NO	NO
cg23570810	chr11	315101	FAM8A1	ENSG00000137414	chr6	17600302	17611719	-5.21773	1.99404e-07	0.00971319	NO	NO
cg15636519	chr2	191029691	USP18	ENSG00000184979	chr22	18148399	18177397	-5.21728	1.99889e-07	0.00973678	NO	NO
cg23570810	chr11	315101	ZSCAN18	ENSG00000121413	chr19	58083834	58118427	5.21675	2.00453e-07	0.00976429	NO	NO
cg22870429	chr3	114309011	LGALS8	ENSG00000116977	chr1	236518000	236552981	-5.21657	2.0064e-07	0.00977336	NO	NO
cg18419358	chr6	157962976	MB21D2	ENSG00000180611	chr3	192796815	192917856	-5.2161	2.01149e-07	0.00979818	NO	NO
cg25325512	chr6	37174443	FCGR1CP	ENSG00000265531	chr1	143874793	143883575	-5.21516	2.02152e-07	0.00984701	NO	NO
cg15636519	chr2	191029691	CARD17P	ENSG00000255221	chr11	105092486	105101414	-5.21513	2.02189e-07	0.00984885	NO	NO
cg23570810	chr11	315101	ZFAND6	ENSG00000086666	chr15	80058894	80140292	5.21503	2.02296e-07	0.00985402	NO	NO
cg19859270	chr3	98532449	IGLV3-21	ENSG00000211662	chr22	22711689	22713203	-5.21454	2.02823e-07	0.0098797	NO	NO
cg08899667	chr6	31793277	CCND2	ENSG00000118971	chr12	4269771	4306933	5.2145	2.02869e-07	0.00988194	NO	NO
cg22870429	chr3	114309011	DAAM2	ENSG00000146122	chr6	39792298	39904877	5.21418	2.03216e-07	0.00989886	NO	NO
cg22587479	chr2	218873503	RNU1-125P	ENSG00000252561	chr16	3069523	3069651	5.21384	2.03577e-07	0.00991644	NO	NO
cg22870429	chr3	114309011	NEFL	ENSG00000277586	chr8	24950955	24956721	-5.21371	2.03723e-07	0.00992355	NO	NO
cg02980249	chr6	31792984	PRDM16-DT	ENSG00000177133	chr1	3059564	3070251	-5.21326	2.04216e-07	0.00994755	NO	NO
cg23570810	chr11	315101	EDA2R	ENSG00000131080	chrX	66594384	66639298	-5.21184	2.05764e-07	0.010023	NO	NO
cg15636519	chr2	191029691	GRAMD1B	ENSG00000023171	chr11	123358251	123627774	-5.21145	2.06188e-07	0.0100436	NO	NO
cg04439241	chr11	45080041	TMIGD2	ENSG00000167664	chr19	4292227	4302431	-5.21111	2.06565e-07	0.010062	NO	NO
cg00417304	chr11	45102904	ADM	ENSG00000148926	chr11	10303392	10307397	-5.20975	2.08057e-07	0.0101346	NO	NO
cg13937905	chr12	53218766	VANGL1	ENSG00000173218	chr1	115641854	115698224	5.20888	2.09031e-07	0.0101821	NO	NO
cg25648203	chr5	395328	XYLT1	ENSG00000103489	chr16	17101769	17470960	-5.20672	2.1144e-07	0.0102995	NO	NO
cg04368724	chr6	31792815	CLPB	ENSG00000162129	chr11	72285495	72434680	5.20625	2.11972e-07	0.0103254	NO	NO
cg23570810	chr11	315101	ALKBH2	ENSG00000189046	chr12	109088188	109098462	5.20596	2.12302e-07	0.0103414	NO	NO
cg07643930	chr16	2010263	MMP28	ENSG00000271447	chr17	35756249	35795707	5.20479	2.13618e-07	0.0104055	NO	NO
cg19859270	chr3	98532449	TNFRSF4	ENSG00000186827	chr1	1211326	1214153	-5.20427	2.14209e-07	0.0104343	NO	NO
cg13937905	chr12	53218766	MAF	ENSG00000178573	chr16	79585843	79600737	5.20352	2.15066e-07	0.0104761	NO	NO
cg00417304	chr11	45102904	HYCC1	ENSG00000122591	chr7	22889371	23014130	-5.2028	2.15894e-07	0.0105164	NO	NO
cg15636519	chr2	191029691	EFHC2	ENSG00000183690	chrX	44146255	44343850	5.20248	2.16254e-07	0.010534	NO	NO
cg18642234	chr3	49357188	FUCA1	ENSG00000179163	chr1	23845077	23868356	-5.20233	2.16426e-07	0.0105423	NO	NO
cg23570810	chr11	315101	RPS4X	ENSG00000198034	chrX	72255679	72277312	5.20231	2.16454e-07	0.0105437	NO	NO
cg13937905	chr12	53218766	BAG3	ENSG00000151929	chr10	119650879	119677913	-5.20217	2.16616e-07	0.0105516	NO	NO
cg00460436	chr16	4351727	TNIK	ENSG00000154310	chr3	171058414	171460408	5.20193	2.16895e-07	0.0105652	NO	NO
cg23570810	chr11	315101	CTPS1	ENSG00000171793	chr1	40979300	41012565	-5.20133	2.17579e-07	0.0105985	NO	NO
cg00460436	chr16	4351727	TBCD	ENSG00000141556	chr17	82751855	82945918	5.2012	2.17733e-07	0.010606	NO	NO
cg08899667	chr6	31793277	CABLES1	ENSG00000134508	chr18	23134564	23260470	-5.19985	2.19299e-07	0.0106823	NO	NO
cg00460436	chr16	4351727	GPRASP1	ENSG00000198932	chrX	102650345	102659083	-5.19945	2.19762e-07	0.0107048	NO	NO
cg23570810	chr11	315101	SUSD1	ENSG00000106868	chr9	112040777	112175486	-5.19928	2.19963e-07	0.0107146	NO	NO
cg15150970	chr2	25250659		ENSG00000280237	chrNA			5.19785	2.2164e-07	0.0107963	NO	NO
cg25648203	chr5	395328	MUC16	ENSG00000181143	chr19	8848844	9010390	-5.19783	2.21662e-07	0.0107974	NO	NO
cg25325512	chr6	37174443	PIM1	ENSG00000137193	chr6	37170152	37175428	-5.19681	2.22864e-07	0.0108559	YES	NO
cg23570810	chr11	315101	SNAP23	ENSG00000092531	chr15	42491233	42545356	5.19676	2.22928e-07	0.010859	NO	NO
cg13937905	chr12	53218766	ANKRD39	ENSG00000213337	chr2	96836611	96858016	5.19607	2.23741e-07	0.0108987	NO	NO
cg23570810	chr11	315101	H2BC4	ENSG00000180596	chr6	26086317	26124016	5.19599	2.23841e-07	0.0109035	NO	NO
cg15636519	chr2	191029691	PTPA	ENSG00000119383	chr9	129110550	129148946	-5.19519	2.24793e-07	0.0109499	NO	NO
cg00417304	chr11	45102904	BANP	ENSG00000172530	chr16	87949127	88077321	5.19476	2.25302e-07	0.0109747	NO	NO
cg08899667	chr6	31793277	MAP4	ENSG00000047849	chr3	47850678	48089295	5.19445	2.25674e-07	0.0109928	NO	NO
cg22587479	chr2	218873503	CCR4	ENSG00000183813	chr3	32951644	32957120	5.19435	2.25792e-07	0.0109985	NO	NO
cg04368724	chr6	31792815	SH3D21	ENSG00000214193	chr1	36306368	36329340	-5.19409	2.26108e-07	0.0110139	NO	NO
cg08899667	chr6	31793277	SAMHD1	ENSG00000101347	chr20	36890229	36951893	5.19399	2.26231e-07	0.01102	NO	NO
cg01904393	chr12	51421298	TIGIT	ENSG00000181847	chr3	114276913	114310288	-5.19371	2.26568e-07	0.0110364	NO	NO
cg05590619	chr3	42015321	CD28	ENSG00000178562	chr2	203706517	203739756	5.19351	2.26809e-07	0.0110481	NO	NO
cg23570810	chr11	315101	TRIOBP	ENSG00000100106	chr22	37697048	37776556	5.19313	2.27258e-07	0.01107	NO	NO
cg23570810	chr11	315101	HEATR5A	ENSG00000129493	chr14	31290636	31420607	5.19309	2.27308e-07	0.0110724	NO	NO
cg13937905	chr12	53218766	PRRT1	ENSG00000204314	chr6	32148323	32153083	-5.19228	2.28283e-07	0.0111199	NO	NO
cg00417304	chr11	45102904	OSBPL3	ENSG00000070882	chr7	24796540	24981634	-5.19228	2.28286e-07	0.0111201	NO	NO
cg25648203	chr5	395328	ZNF778	ENSG00000170100	chr16	89217692	89237141	5.19224	2.28335e-07	0.0111224	NO	NO
cg22870429	chr3	114309011	C2	ENSG00000166278	chr6	31897785	31945674	-5.19199	2.28637e-07	0.0111371	NO	NO
cg00417304	chr11	45102904	CABIN1	ENSG00000099991	chr22	24011192	24178634	5.19141	2.29342e-07	0.0111715	NO	NO
cg15636519	chr2	191029691	ACOT7	ENSG00000097021	chr1	6264268	6393767	-5.19135	2.29423e-07	0.0111754	NO	NO
cg24771152	chr6	31792830	FBXL13	ENSG00000161040	chr7	102811189	103075400	5.1902	2.30826e-07	0.0112438	NO	NO
cg25648203	chr5	395328	SCN4B	ENSG00000177098	chr11	118133377	118152888	-5.19003	2.31023e-07	0.0112534	NO	NO
cg21550372	chr14	100442570		ENSG00000280237	chrNA			-5.18969	2.31439e-07	0.0112736	NO	NO
cg25325512	chr6	37174443	MPZL1	ENSG00000197965	chr1	167721192	167791919	5.18883	2.32506e-07	0.0113256	NO	NO
cg02980249	chr6	31792984	PTGER2	ENSG00000125384	chr14	52314305	52329822	5.18824	2.3323e-07	0.0113609	NO	NO
cg23570810	chr11	315101	TAX1BP3	ENSG00000213977	chr17	3662895	3668679	5.18811	2.3339e-07	0.0113686	NO	NO
cg23570810	chr11	315101	CCND2	ENSG00000118971	chr12	4269771	4306933	-5.18642	2.35494e-07	0.0114711	NO	NO
cg22870429	chr3	114309011	MMP19	ENSG00000123342	chr12	55835433	55842968	-5.18613	2.35847e-07	0.0114884	NO	NO
cg03433699	chr17	7013606	SPTAN1	ENSG00000197694	chr9	128552558	128633663	-5.18559	2.36525e-07	0.0115214	NO	NO
cg23570810	chr11	315101	HNRNPA0	ENSG00000177733	chr5	137745651	137754363	5.18532	2.36867e-07	0.011538	NO	NO
cg25648203	chr5	395328	IGLV3-21	ENSG00000211662	chr22	22711689	22713203	-5.18456	2.37824e-07	0.0115847	NO	NO
cg04368724	chr6	31792815	EPB41L2	ENSG00000079819	chr6	130839343	131063361	5.18437	2.38067e-07	0.0115965	NO	NO
cg22870429	chr3	114309011	CYLD	ENSG00000083799	chr16	50742032	50801935	-5.18401	2.38514e-07	0.0116183	NO	NO
cg23570810	chr11	315101	SPN	ENSG00000197471	chr16	29662979	29670876	-5.18391	2.38641e-07	0.0116244	NO	NO
cg05590619	chr3	42015321	MAL	ENSG00000172005	chr2	95025677	95054932	5.18348	2.39187e-07	0.011651	NO	NO
cg00548098	chr16	11201809	FBXL13	ENSG00000161040	chr7	102811189	103075400	-5.18279	2.40056e-07	0.0116934	NO	NO
cg00417304	chr11	45102904	CACNA2D3	ENSG00000157445	chr3	54122427	55074557	5.18211	2.40925e-07	0.0117357	NO	NO
cg18419358	chr6	157962976	FRMD3	ENSG00000172159	chr9	83242990	83538737	-5.18205	2.41e-07	0.0117394	NO	NO
cg00417304	chr11	45102904	CST7	ENSG00000077984	chr20	24949269	24959928	-5.18201	2.41055e-07	0.011742	NO	NO
cg13937905	chr12	53218766	NR1D1	ENSG00000126368	chr17	40092793	40100589	-5.1813	2.41958e-07	0.011786	NO	NO
cg02980249	chr6	31792984	DAB2	ENSG00000153071	chr5	39371675	39462300	5.18079	2.4262e-07	0.0118183	NO	NO
cg22870429	chr3	114309011	GALM	ENSG00000143891	chr2	38666081	38741237	-5.18061	2.42842e-07	0.0118291	NO	NO
cg01904393	chr12	51421298	SPEG	ENSG00000072195	chr2	219434843	219493629	5.1801	2.43503e-07	0.0118613	NO	NO
cg23570810	chr11	315101	CACNA2D3	ENSG00000157445	chr3	54122427	55074557	5.17992	2.4373e-07	0.0118723	NO	NO
cg13903421	chr2	218873991	NEFL	ENSG00000277586	chr8	24950955	24956721	5.17958	2.44176e-07	0.0118941	NO	NO
cg25325512	chr6	37174443	GSTK1	ENSG00000197448	chr7	143244093	143270873	-5.17938	2.44436e-07	0.0119067	NO	NO
cg23570810	chr11	315101	NCOA4	ENSG00000266412	chr10	46005085	46030669	5.17899	2.44937e-07	0.0119311	NO	NO
cg23570810	chr11	315101	SLC44A2	ENSG00000129353	chr19	10602457	10644558	5.17875	2.45247e-07	0.0119463	NO	NO
cg15636519	chr2	191029691	KIAA1958	ENSG00000165185	chr9	112486827	112669397	-5.17802	2.46199e-07	0.0119926	NO	NO
cg22805381	chr14	51293469	WNT10A	ENSG00000135925	chr2	218880852	218899581	-5.17772	2.46594e-07	0.0120118	NO	NO
cg12547807	chr1	9413691	FCER2	ENSG00000104921	chr19	7688758	7702146	-5.17704	2.47482e-07	0.0120551	NO	NO
cg02657160	chr3	98592218	IL9R	ENSG00000124334	chrX	155997696	156013017	-5.17666	2.47974e-07	0.0120791	NO	NO
cg13937905	chr12	53218766	SYNE1	ENSG00000131018	chr6	152121687	152637801	5.17665	2.47987e-07	0.0120797	NO	NO
cg15636519	chr2	191029691	IKZF1	ENSG00000185811	chr7	50303412	50405101	-5.1766	2.48052e-07	0.0120829	NO	NO
cg15636519	chr2	191029691	PSMB9	ENSG00000240065	chr6	32844136	32860734	-5.17658	2.4808e-07	0.0120842	NO	NO
cg15636519	chr2	191029691	TRIM6	ENSG00000121236	chr11	5596109	5612958	-5.175	2.50164e-07	0.0121857	NO	NO
cg00417304	chr11	45102904	MCOLN2	ENSG00000153898	chr1	84925583	84997115	-5.17299	2.52838e-07	0.012316	NO	NO
cg13937905	chr12	53218766	GNAO1	ENSG00000087258	chr16	56189660	56357444	5.17244	2.5357e-07	0.0123517	NO	NO
cg23570810	chr11	315101	CTDSP1	ENSG00000144579	chr2	218397136	218405942	5.17144	2.54915e-07	0.0124172	NO	NO
cg01904393	chr12	51421298	KIAA0408	ENSG00000189367	chr6	127438406	127459393	-5.17051	2.56166e-07	0.0124781	NO	NO
cg00417304	chr11	45102904	FBXL13	ENSG00000161040	chr7	102811189	103075400	-5.17037	2.56363e-07	0.0124877	NO	NO
cg23570810	chr11	315101	TMX2	ENSG00000213593	chr11	57712562	57742987	-5.17016	2.56643e-07	0.0125013	NO	NO
cg25325512	chr6	37174443	DYSF	ENSG00000135636	chr2	71453561	71686763	-5.16995	2.56922e-07	0.0125149	NO	NO
cg23570810	chr11	315101	MYO1F	ENSG00000142347	chr19	8517463	8577464	5.16956	2.57461e-07	0.0125412	NO	NO
cg13937905	chr12	53218766	RFTN1	ENSG00000131378	chr3	16313574	16514026	5.16892	2.58329e-07	0.0125835	NO	NO
cg25325512	chr6	37174443	DNAJB5	ENSG00000137094	chr9	34989641	34998900	5.16883	2.58451e-07	0.0125894	NO	NO
cg08899667	chr6	31793277	WDR91	ENSG00000105875	chr7	135183839	135211557	-5.16847	2.58938e-07	0.0126131	NO	NO
cg08899667	chr6	31793277	IRAG2	ENSG00000118308	chr12	25004342	25108489	-5.16801	2.59574e-07	0.0126441	NO	NO
cg22870429	chr3	114309011	LINC01727	ENSG00000279082	chr20	21557367	21688006	-5.16658	2.61546e-07	0.0127402	NO	NO
cg08899667	chr6	31793277	GPR171	ENSG00000174946	chr3	151197832	151203216	5.16647	2.61697e-07	0.0127475	NO	NO
cg01208318	chr14	105863441	DBN1	ENSG00000113758	chr5	177456607	177474401	5.16605	2.62274e-07	0.0127756	NO	NO
cg14639163	chr2	218873806	RGS1	ENSG00000090104	chr1	192575763	192580024	5.16503	2.63683e-07	0.0128443	NO	NO
cg01904393	chr12	51421298	CD8B	ENSG00000172116	chr2	86815339	86861934	5.16473	2.64105e-07	0.0128648	NO	NO
cg13078421	chr19	2624623	PNKD	ENSG00000127838	chr2	218269651	218346793	-5.16416	2.64909e-07	0.012904	NO	NO
cg02980249	chr6	31792984	MIRLET7BHG	ENSG00000197182	chr22	46044913	46116382	-5.16394	2.65207e-07	0.0129185	NO	NO
cg19859270	chr3	98532449	FRMPD3	ENSG00000147234	chrX	107449652	107605255	5.16321	2.66237e-07	0.0129687	NO	NO
cg23570810	chr11	315101	EEF1D	ENSG00000104529	chr8	143579697	143599541	5.16251	2.67221e-07	0.0130166	NO	NO
cg23570810	chr11	315101	DNTTIP1	ENSG00000101457	chr20	45791946	45811427	5.16251	2.67223e-07	0.0130167	NO	NO
cg02980249	chr6	31792984	TRHDE-AS1	ENSG00000236333	chr12	72249964	72276954	5.16222	2.67626e-07	0.0130363	NO	NO
cg12100791	chr16	31203095	CCR12P	ENSG00000238241	chr13	99407837	99408914	-5.16114	2.69158e-07	0.0131109	NO	NO
cg23570810	chr11	315101	ATP6AP2	ENSG00000182220	chrX	40579372	40606848	5.16073	2.69745e-07	0.0131395	NO	NO
cg23570810	chr11	315101	NFAM1	ENSG00000235568	chr22	42380407	42432403	5.16035	2.70284e-07	0.0131658	NO	NO
cg06433467	chr5	68434243	MAML1	ENSG00000161021	chr5	179732822	179777283	5.16012	2.70601e-07	0.0131812	NO	NO
cg15636519	chr2	191029691	FANCA	ENSG00000187741	chr16	89726683	89816977	-5.16002	2.70747e-07	0.0131884	NO	NO
cg23570810	chr11	315101	ZFYVE21	ENSG00000100711	chr14	103715730	103733669	5.15986	2.70983e-07	0.0131999	NO	NO
cg08035323	chr2	9703395	LINC02693	ENSG00000212719	chr17	21428263	21574517	-5.15967	2.7125e-07	0.0132129	NO	NO
cg23570810	chr11	315101	AOC3	ENSG00000131471	chr17	42851184	42858130	5.15954	2.71436e-07	0.0132219	NO	NO
cg12100791	chr16	31203095	NCAM1	ENSG00000149294	chr11	112961275	113278436	-5.15822	2.73334e-07	0.0133144	NO	NO
cg01904393	chr12	51421298	TNFRSF4	ENSG00000186827	chr1	1211326	1214153	-5.15813	2.73462e-07	0.0133206	NO	NO
cg02980249	chr6	31792984	ZNF385D	ENSG00000151789	chr3	21412218	22373321	-5.15811	2.73485e-07	0.0133217	NO	NO
cg15150970	chr2	25250659	LCT-AS1	ENSG00000226806	chr2	135820191	135829548	-5.15799	2.73665e-07	0.0133305	NO	NO
cg02980249	chr6	31792984	WDR91	ENSG00000105875	chr7	135183839	135211557	-5.15735	2.74583e-07	0.0133752	NO	NO
cg12100791	chr16	31203095	TM4SF19	ENSG00000145107	chr3	196319342	196338503	-5.15708	2.74975e-07	0.0133943	NO	NO
cg23570810	chr11	315101	MAP4	ENSG00000047849	chr3	47850678	48089295	-5.15641	2.75957e-07	0.0134421	NO	NO
cg08899667	chr6	31793277	OAZ2	ENSG00000180304	chr15	64687573	64703281	-5.15598	2.76578e-07	0.0134724	NO	NO
cg04439241	chr11	45080041	SEPTIN8	ENSG00000164402	chr5	132750814	132807241	5.15583	2.76802e-07	0.0134833	NO	NO
cg13937905	chr12	53218766	PIK3IP1	ENSG00000100100	chr22	31281594	31292534	-5.15515	2.77792e-07	0.0135315	NO	NO
cg23570810	chr11	315101	CD1E	ENSG00000158488	chr1	158353696	158357553	5.15397	2.79529e-07	0.0136161	NO	NO
cg15636519	chr2	191029691	PRKCH	ENSG00000027075	chr14	61187559	61550980	-5.153	2.80947e-07	0.0136852	NO	NO
cg00548098	chr16	11201809	NFE4	ENSG00000230257	chr7	102973354	102988856	-5.15292	2.81071e-07	0.0136913	NO	NO
cg13937905	chr12	53218766	ITGB1	ENSG00000150093	chr10	32887273	33005792	5.15279	2.81258e-07	0.0137003	NO	NO
cg12547807	chr1	9413691	COL19A1	ENSG00000082293	chr6	69866556	70212468	-5.15195	2.82518e-07	0.0137617	NO	NO
cg19859270	chr3	98532449	HAP1	ENSG00000173805	chr17	41717742	41734644	-5.15161	2.8302e-07	0.0137862	NO	NO
cg07643930	chr16	2010263	CXCR3	ENSG00000186810	chrX	71615916	71618511	-5.1514	2.83333e-07	0.0138015	NO	NO
cg21550372	chr14	100442570	TRHDE-AS1	ENSG00000236333	chr12	72249964	72276954	-5.151	2.83929e-07	0.0138305	NO	NO
cg03743262	chr7	114088450	PTK6	ENSG00000101213	chr20	63528001	63537376	5.15071	2.84367e-07	0.0138518	NO	NO
cg23570810	chr11	315101	NR2C2	ENSG00000177463	chr3	14947544	15053600	5.15031	2.84968e-07	0.0138811	NO	NO
cg25325512	chr6	37174443	CD274	ENSG00000120217	chr9	5450503	5470566	-5.15021	2.85114e-07	0.0138882	NO	NO
cg23570810	chr11	315101	ZYG11B	ENSG00000162378	chr1	52726447	52827336	5.14997	2.85464e-07	0.0139052	NO	NO
cg08899667	chr6	31793277	DAB2	ENSG00000153071	chr5	39371675	39462300	5.14968	2.859e-07	0.0139265	NO	NO
cg00460436	chr16	4351727	GPR171	ENSG00000174946	chr3	151197832	151203216	5.14962	2.86001e-07	0.0139314	NO	NO
cg04439241	chr11	45080041	PLEKHN1	ENSG00000187583	chr1	966437	975865	5.14894	2.87017e-07	0.0139809	NO	NO
cg00202479	chr6	31792605	CLXN	ENSG00000034239	chr8	48710789	48735311	-5.14843	2.87792e-07	0.0140186	NO	NO
cg12547807	chr1	9413691	SOBP	ENSG00000112320	chr6	107490073	107661306	-5.14759	2.89074e-07	0.0140811	NO	NO
cg22870429	chr3	114309011	RNF207	ENSG00000158286	chr1	6205392	6221299	-5.14656	2.90643e-07	0.0141575	NO	NO
cg01904393	chr12	51421298	IATPR	ENSG00000233387	chr10	33055799	33116817	-5.14644	2.90821e-07	0.0141662	NO	NO
cg03433699	chr17	7013606	SNX22	ENSG00000157734	chr15	64151713	64157481	5.14553	2.92213e-07	0.014234	NO	NO
cg00310412	chr15	74432576	NBEA	ENSG00000172915	chr13	34942270	35673022	5.14514	2.92821e-07	0.0142636	NO	NO
cg25325512	chr6	37174443	VIPR2	ENSG00000106018	chr7	159028175	159144944	5.1449	2.93183e-07	0.0142812	NO	NO
cg05590619	chr3	42015321	ADTRP	ENSG00000111863	chr6	11712054	11807046	5.14412	2.94386e-07	0.0143398	NO	NO
cg08899667	chr6	31793277	BANP	ENSG00000172530	chr16	87949127	88077321	-5.14398	2.94608e-07	0.0143507	NO	NO
cg23570810	chr11	315101	ZDHHC18	ENSG00000204160	chr1	26826688	26857604	5.14368	2.95076e-07	0.0143734	NO	NO
cg04439241	chr11	45080041	IL9R	ENSG00000124334	chrX	155997696	156013017	5.14367	2.95089e-07	0.0143741	NO	NO
cg15636519	chr2	191029691	TMEM140	ENSG00000146859	chr7	135148072	135166519	-5.14296	2.96191e-07	0.0144278	NO	NO
cg00417304	chr11	45102904	SMAD3	ENSG00000166949	chr15	67063763	67195173	-5.14215	2.97452e-07	0.0144892	NO	YES
cg17511968	chr2	218856441	ZC3H12D	ENSG00000178199	chr6	149446795	149485014	5.13975	3.01226e-07	0.014673	NO	NO
cg22805381	chr14	51293469	SARM1	ENSG00000004139	chr17	28364356	28404049	-5.13968	3.01347e-07	0.0146789	NO	NO
cg15636519	chr2	191029691	TRANK1	ENSG00000168016	chr3	36826817	36945057	-5.13955	3.01547e-07	0.0146886	NO	NO
cg22870429	chr3	114309011	RNF213	ENSG00000173821	chr17	80260852	80398794	-5.13924	3.02042e-07	0.0147128	NO	NO
cg23570810	chr11	315101	RGS1	ENSG00000090104	chr1	192575763	192580024	-5.13903	3.02378e-07	0.0147292	NO	NO
cg23570810	chr11	315101	SNX10	ENSG00000086300	chr7	26291862	26374383	5.13883	3.02697e-07	0.0147447	NO	NO
cg12100791	chr16	31203095	ZNF683	ENSG00000176083	chr1	26361634	26374522	-5.1383	3.03537e-07	0.0147856	NO	NO
cg23570810	chr11	315101	JAM3	ENSG00000166086	chr11	134068998	134152001	5.13815	3.03771e-07	0.014797	NO	NO
cg16201146	chr20	19210881	IGSF9B	ENSG00000080854	chr11	133896438	133956968	-5.13723	3.05254e-07	0.0148692	NO	NO
cg05590619	chr3	42015321	LINC00824	ENSG00000254275	chr8	128405269	128564690	5.13655	3.06345e-07	0.0149224	NO	NO
cg17511968	chr2	218856441	NAA16	ENSG00000172766	chr13	41311267	41377035	-5.13634	3.06676e-07	0.0149385	NO	NO
cg23570810	chr11	315101	GBP6	ENSG00000183347	chr1	89363895	89388160	-5.13516	3.08583e-07	0.0150314	NO	NO
cg14526039	chr3	49172787	GPX1P1	ENSG00000197582	chrX	13378735	13379340	5.13426	3.10037e-07	0.0151022	NO	NO
cg00460436	chr16	4351727	JAKMIP1	ENSG00000152969	chr4	6026199	6200591	5.13289	3.12276e-07	0.0152113	NO	NO
cg08899667	chr6	31793277	CTSF	ENSG00000174080	chr11	66563463	66568879	-5.13252	3.12892e-07	0.0152413	NO	NO
cg23570810	chr11	315101		ENSG00000267648	chr17	35406948	35407818	-5.13247	3.12963e-07	0.0152447	NO	NO
cg00202479	chr6	31792605	NFE4	ENSG00000230257	chr7	102973354	102988856	5.1321	3.13578e-07	0.0152747	NO	NO
cg13937905	chr12	53218766	WNT7A	ENSG00000154764	chr3	13816258	13880071	-5.13159	3.14416e-07	0.0153155	NO	NO
cg23570810	chr11	315101	NAB2	ENSG00000166886	chr12	57089014	57095476	5.13091	3.15542e-07	0.0153704	NO	NO
cg08899667	chr6	31793277	CCR4	ENSG00000183813	chr3	32951644	32957120	5.13012	3.1686e-07	0.0154346	NO	NO
cg23570810	chr11	315101	SORL1	ENSG00000137642	chr11	121452314	121633763	5.13009	3.16902e-07	0.0154366	NO	NO
cg01324550	chr17	48598736	LAMB2	ENSG00000172037	chr3	49121113	49133118	-5.12891	3.18873e-07	0.0155326	NO	NO
cg24771152	chr6	31792830	MB21D2	ENSG00000180611	chr3	192796815	192917856	5.12888	3.18911e-07	0.0155345	NO	NO
cg12547807	chr1	9413691	GCNT1	ENSG00000187210	chr9	76419850	76651203	-5.12837	3.19766e-07	0.0155761	NO	NO
cg15636519	chr2	191029691	RORC	ENSG00000143365	chr1	151806071	151831845	5.12802	3.20358e-07	0.015605	NO	NO
cg01904393	chr12	51421298	LINC00426	ENSG00000238121	chr13	30316360	30377145	-5.12736	3.21471e-07	0.0156592	NO	NO
cg16201146	chr20	19210881	MIR124-1HG	ENSG00000253230	chr8	9899744	9919233	-5.12718	3.21772e-07	0.0156738	NO	NO
cg17511968	chr2	218856441	HSF2	ENSG00000025156	chr6	122399551	122433119	-5.1269	3.22245e-07	0.0156969	NO	NO
cg23570810	chr11	315101	STK38L	ENSG00000211455	chr12	27243968	27325959	5.12676	3.2248e-07	0.0157083	NO	NO
cg15636519	chr2	191029691	SERPINB9	ENSG00000170542	chr6	2887169	2903309	-5.12645	3.23016e-07	0.0157345	NO	NO
cg15636519	chr2	191029691	TCP11L2	ENSG00000166046	chr12	106301929	106347609	5.12634	3.23187e-07	0.0157428	NO	NO
cg15636519	chr2	191029691	TRIM56	ENSG00000169871	chr7	101085234	101097967	-5.12622	3.2339e-07	0.0157527	NO	NO
cg23570810	chr11	315101	IFITM3-AS1	ENSG00000251661	chr11	318582	330206	5.12605	3.23688e-07	0.0157672	NO	NO
cg04439241	chr11	45080041	CYB561	ENSG00000008283	chr17	63432298	63447108	5.12541	3.24782e-07	0.0158205	NO	NO
cg04439241	chr11	45080041	ME3	ENSG00000151376	chr11	86438751	86672636	-5.12538	3.24821e-07	0.0158223	NO	NO
cg02980249	chr6	31792984	CBX7	ENSG00000100307	chr22	39120167	39152719	-5.12522	3.25099e-07	0.0158359	NO	NO
cg04439241	chr11	45080041	CYP4F33P	ENSG00000273036	chr9	38542314	38542569	5.12454	3.26254e-07	0.0158921	NO	NO
cg06433467	chr5	68434243	LINC02975	ENSG00000224307	chr9	129282426	129347468	5.12268	3.29454e-07	0.016048	NO	NO
cg23570810	chr11	315101	EXOSC10	ENSG00000171824	chr1	11066613	11099898	-5.12183	3.30931e-07	0.01612	NO	NO
cg00417304	chr11	45102904	NKD1	ENSG00000140807	chr16	50548396	50649249	5.12131	3.31818e-07	0.0161632	NO	NO
cg01904393	chr12	51421298	GPR183	ENSG00000169508	chr13	99294273	99307474	-5.12056	3.33131e-07	0.0162271	NO	NO
cg15636519	chr2	191029691	CCL2	ENSG00000108691	chr17	34255274	34257208	-5.12051	3.33222e-07	0.0162316	NO	NO
cg16201146	chr20	19210881	C1ORF226	ENSG00000239887	chr1	162378841	162386812	-5.11959	3.34825e-07	0.0163097	NO	NO
cg12547807	chr1	9413691	TFE3	ENSG00000068323	chrX	49028726	49043476	-5.11929	3.35347e-07	0.0163351	NO	NO
cg08899667	chr6	31793277	OPLAH	ENSG00000178814	chr8	144051265	144064091	5.11907	3.35746e-07	0.0163545	NO	NO
cg25325512	chr6	37174443	ZFYVE21	ENSG00000100711	chr14	103715730	103733669	5.11883	3.36165e-07	0.0163749	NO	NO
cg22870429	chr3	114309011	TRHDE-AS1	ENSG00000236333	chr12	72249964	72276954	-5.1188	3.36207e-07	0.016377	NO	NO
cg19859270	chr3	98532449	GCNT4	ENSG00000176928	chr5	75025346	75054224	-5.11869	3.36405e-07	0.0163866	NO	NO
cg23570810	chr11	315101	BLVRA	ENSG00000106605	chr7	43758009	43808097	-5.11854	3.36678e-07	0.0163999	NO	NO
cg21570209	chr19	45864728	SLC5A9	ENSG00000117834	chr1	48222685	48248644	5.11747	3.38566e-07	0.0164919	NO	NO
cg01904393	chr12	51421298	SNRK	ENSG00000163788	chr3	43286510	43424764	5.11664	3.40033e-07	0.0165633	NO	NO
cg00417304	chr11	45102904	APCDD1	ENSG00000154856	chr18	10454635	10489949	-5.11641	3.40452e-07	0.0165838	NO	NO
cg23570810	chr11	315101	RNPEPL1	ENSG00000142327	chr2	240565804	240581372	5.11536	3.42324e-07	0.0166749	NO	NO
cg23570810	chr11	315101	CERK	ENSG00000100422	chr22	46684410	46738267	5.11307	3.4644e-07	0.0168754	NO	NO
cg08899667	chr6	31793277	LGR4	ENSG00000205213	chr11	27365961	27472821	-5.11276	3.47001e-07	0.0169028	NO	NO
cg23570810	chr11	315101	PTPN7	ENSG00000143851	chr1	202147012	202161588	-5.11252	3.4745e-07	0.0169247	NO	NO
cg12100791	chr16	31203095	CLTCL1	ENSG00000070371	chr22	19179320	19291774	5.1119	3.48566e-07	0.016979	NO	NO
cg21443659	chr2	216880997	FSTL1	ENSG00000163430	chr3	120392293	120451241	5.11167	3.48988e-07	0.0169996	NO	NO
cg13937905	chr12	53218766	LAIR2	ENSG00000167618	chr19	54497879	54510687	5.1116	3.4912e-07	0.017006	NO	NO
cg12100791	chr16	31203095	TRAF1	ENSG00000056558	chr9	120902393	120931875	5.11118	3.49889e-07	0.0170434	NO	NO
cg23570810	chr11	315101	ZBTB22	ENSG00000236104	chr6	33314406	33318021	5.11096	3.50284e-07	0.0170627	NO	NO
cg06635952	chr2	69798736	CTSF	ENSG00000174080	chr11	66563463	66568879	-5.11095	3.50306e-07	0.0170637	NO	NO
cg04180046	chr7	44963136		ENSG00000269982	chr3	9958717	9962539	5.11024	3.51617e-07	0.0171276	NO	NO
cg23570810	chr11	315101	RASSF3	ENSG00000153179	chr12	64507001	64697567	5.10999	3.52064e-07	0.0171494	NO	NO
cg03433699	chr17	7013606	INPP4B	ENSG00000109452	chr4	142023160	142847432	-5.10925	3.53424e-07	0.0172157	NO	NO
cg19859270	chr3	98532449	MUC1	ENSG00000185499	chr1	155185824	155192916	-5.1092	3.53532e-07	0.0172209	NO	NO
cg15636519	chr2	191029691	RNF144A	ENSG00000151692	chr2	6917386	7068286	-5.10889	3.5409e-07	0.0172481	NO	NO
cg04439241	chr11	45080041	ANXA2	ENSG00000182718	chr15	60347134	60402883	5.10835	3.55092e-07	0.0172969	NO	NO
cg00460436	chr16	4351727		ENSG00000280237	chrNA			5.10835	3.55108e-07	0.0172977	NO	NO
cg21550372	chr14	100442570	ZNF385D	ENSG00000151789	chr3	21412218	22373321	5.10802	3.55718e-07	0.0173274	NO	NO
cg23570810	chr11	315101	RTCB	ENSG00000100220	chr22	32387576	32412265	-5.10784	3.56041e-07	0.0173431	NO	NO
cg23570810	chr11	315101	SERPINB9	ENSG00000170542	chr6	2887169	2903309	-5.10776	3.56203e-07	0.017351	NO	NO
cg12100791	chr16	31203095	LRIG1	ENSG00000144749	chr3	66378794	66501263	5.10729	3.5707e-07	0.0173932	NO	NO
cg25648203	chr5	395328	TRPC6	ENSG00000137672	chr11	101451470	101872562	5.10681	3.57968e-07	0.017437	NO	NO
cg23570810	chr11	315101	CLDN10	ENSG00000134873	chr13	95433604	95579759	5.10568	3.60089e-07	0.0175403	NO	NO
cg08035323	chr2	9703395	NFIA	ENSG00000162599	chr1	60865259	61462788	-5.10526	3.60878e-07	0.0175787	NO	NO
cg15344028	chr2	203936786	TLR5	ENSG00000187554	chr1	223109339	223143318	-5.10486	3.61631e-07	0.0176154	NO	NO
cg00417304	chr11	45102904	ZNF662	ENSG00000182983	chr3	42905941	42919334	5.10382	3.63598e-07	0.0177112	NO	NO
cg23570810	chr11	315101	OCEL1	ENSG00000099330	chr19	17226198	17229219	5.10358	3.64049e-07	0.0177332	NO	NO
cg01904393	chr12	51421298	IRF4	ENSG00000137265	chr6	391739	411443	-5.10338	3.64431e-07	0.0177518	NO	NO
cg26242531	chr14	103724340	EGLN3	ENSG00000129521	chr14	33924227	34462774	5.10319	3.64789e-07	0.0177692	NO	NO
cg23570810	chr11	315101	TTLL4	ENSG00000135912	chr2	218710809	218755416	5.10316	3.64862e-07	0.0177728	NO	NO
cg01904393	chr12	51421298	NEFL	ENSG00000277586	chr8	24950955	24956721	-5.10302	3.65119e-07	0.0177853	NO	NO
cg24771152	chr6	31792830	HNRNPA1P21	ENSG00000228168	chr3	39334979	39335939	5.10231	3.66486e-07	0.0178519	NO	NO
cg04439241	chr11	45080041	CD8A	ENSG00000153563	chr2	86784610	86808396	-5.10179	3.67472e-07	0.0178999	NO	NO
cg26242531	chr14	103724340	GFRA2	ENSG00000168546	chr8	21690398	21812370	5.10085	3.69284e-07	0.0179882	NO	NO
cg23570810	chr11	315101	NUDT3	ENSG00000272325	chr6	34279679	34392677	5.10049	3.69973e-07	0.0180217	NO	NO
cg17511968	chr2	218856441	BCL7A	ENSG00000110987	chr12	122019422	122062044	5.09862	3.73595e-07	0.0181982	NO	NO
cg23570810	chr11	315101	TNFRSF10B	ENSG00000120889	chr8	23020133	23069071	5.09862	3.73609e-07	0.0181989	NO	NO
cg08035323	chr2	9703395	CLDND1	ENSG00000080822	chr3	98497912	98523066	5.09858	3.73682e-07	0.0182024	NO	NO
cg23570810	chr11	315101	PNPLA2	ENSG00000177666	chr11	818914	825573	5.09844	3.73947e-07	0.0182154	NO	NO
cg25325512	chr6	37174443	ERO1B	ENSG00000086619	chr1	236214681	236282019	5.09814	3.74538e-07	0.0182441	NO	NO
cg00202479	chr6	31792605	PTPRG	ENSG00000144724	chr3	61561569	62297609	-5.09774	3.75319e-07	0.0182822	NO	NO
cg23570810	chr11	315101	SASH1	ENSG00000111961	chr6	148272304	148552044	-5.09727	3.76245e-07	0.0183272	NO	NO
cg01904393	chr12	51421298	ASIC1	ENSG00000110881	chr12	50057548	50083621	5.09657	3.7762e-07	0.0183942	NO	NO
cg15636519	chr2	191029691	CUL1	ENSG00000055130	chr7	148697914	148801110	-5.09649	3.77783e-07	0.0184022	NO	NO
cg17511968	chr2	218856441	IGHD	ENSG00000211898	chr14	105836765	105845677	5.09558	3.7957e-07	0.0184892	NO	NO
cg16290996	chr1	173866850	HNRNPA1P21	ENSG00000228168	chr3	39334979	39335939	-5.09543	3.79866e-07	0.0185036	NO	NO
cg03433699	chr17	7013606	CEP68	ENSG00000011523	chr2	65056350	65087010	-5.09521	3.80307e-07	0.0185251	NO	NO
cg22870429	chr3	114309011	KLHDC7B	ENSG00000130487	chr22	50545899	50551023	-5.09509	3.80542e-07	0.0185366	NO	NO
cg00310412	chr15	74432576	FPR3	ENSG00000187474	chr19	51795137	51826324	-5.09466	3.814e-07	0.0185784	NO	NO
cg15636519	chr2	191029691	PSMB10	ENSG00000205220	chr16	67934506	67936864	-5.09453	3.81662e-07	0.0185912	NO	NO
cg17511968	chr2	218856441	NFKB1	ENSG00000109320	chr4	102500937	102617302	5.0934	3.83912e-07	0.0187007	NO	YES
cg00417304	chr11	45102904	RHOC	ENSG00000155366	chr1	112701127	112707845	-5.09262	3.85476e-07	0.0187769	NO	NO
cg23570810	chr11	315101	NDEL1	ENSG00000166579	chr17	8408528	8490411	5.09253	3.85654e-07	0.0187856	NO	NO
cg19859270	chr3	98532449	RTKN2	ENSG00000182010	chr10	62183035	62268844	-5.09184	3.87048e-07	0.0188535	NO	NO
cg03433699	chr17	7013606	FBXL16	ENSG00000127585	chr16	692498	705843	-5.09176	3.87209e-07	0.0188613	NO	NO
cg23570810	chr11	315101	LAPTM5	ENSG00000162511	chr1	30732465	30757855	5.0912	3.88331e-07	0.018916	NO	NO
cg06972908	chr16	30476999	HNRNPA1P21	ENSG00000228168	chr3	39334979	39335939	-5.09119	3.88363e-07	0.0189175	NO	NO
cg15636519	chr2	191029691	GSDMD	ENSG00000104518	chr8	143553207	143563062	-5.09088	3.88976e-07	0.0189474	NO	NO
cg23570810	chr11	315101	FOXO1	ENSG00000150907	chr13	40555667	40667612	5.09082	3.89102e-07	0.0189536	NO	NO
cg23570810	chr11	315101	SLC43A3	ENSG00000134802	chr11	57406954	57429035	-5.09023	3.9029e-07	0.0190114	NO	NO
cg08899667	chr6	31793277	IL9R	ENSG00000124334	chrX	155997696	156013017	5.09	3.90762e-07	0.0190344	NO	NO
cg00460436	chr16	4351727	ABCA2	ENSG00000107331	chr9	137007234	137028915	5.08973	3.91314e-07	0.0190613	NO	NO
cg04885881	chr1	11063060	DSC2	ENSG00000134755	chr18	31058545	31102600	-5.08919	3.9242e-07	0.0191152	NO	NO
cg25325512	chr6	37174443	CTDNEP1P1	ENSG00000241889	chr3	113885298	113886031	5.08897	3.92875e-07	0.0191373	NO	NO
cg04439241	chr11	45080041	IL23A	ENSG00000110944	chr12	56334174	56340410	5.08897	3.92876e-07	0.0191374	NO	NO
cg23594345	chr14	105863396	TDRD6	ENSG00000180113	chr6	46687875	46704319	5.08844	3.93947e-07	0.0191896	NO	NO
cg05590619	chr3	42015321	WNT7A	ENSG00000154764	chr3	13816258	13880071	5.08804	3.94775e-07	0.0192299	NO	NO
cg23570810	chr11	315101	CEACAM19	ENSG00000186567	chr19	44662278	44684360	5.08776	3.95358e-07	0.0192583	NO	NO
cg05590619	chr3	42015321	CRTAM	ENSG00000109943	chr11	122829482	122872643	-5.08774	3.95383e-07	0.0192595	NO	NO
cg15636519	chr2	191029691	SAMHD1	ENSG00000101347	chr20	36890229	36951893	-5.08764	3.95591e-07	0.0192696	NO	NO
cg02980249	chr6	31792984	KHDRBS3	ENSG00000131773	chr8	135457456	135656722	-5.08732	3.96264e-07	0.0193024	NO	NO
cg23570810	chr11	315101	BMF	ENSG00000104081	chr15	40087889	40108928	5.08718	3.96537e-07	0.0193157	NO	NO
cg24771152	chr6	31792830	EPB41L2	ENSG00000079819	chr6	130839343	131063361	5.08709	3.9673e-07	0.0193251	NO	NO
cg08899667	chr6	31793277	SOCS2	ENSG00000120833	chr12	93569808	93583487	5.08646	3.98034e-07	0.0193886	NO	NO
cg15636519	chr2	191029691	ARHGEF3	ENSG00000163947	chr3	56727418	57079329	-5.08629	3.98395e-07	0.0194062	NO	NO
cg03433699	chr17	7013606	ACE	ENSG00000159640	chr17	63477058	63498380	-5.08606	3.98866e-07	0.0194292	NO	NO
cg22870429	chr3	114309011	FLVCR2	ENSG00000119686	chr14	75578594	75663214	-5.08585	3.99304e-07	0.0194505	NO	NO
cg12100791	chr16	31203095	GZMK	ENSG00000113088	chr5	55024256	55034570	5.08555	3.99934e-07	0.0194812	NO	NO
cg25325512	chr6	37174443	IFITM1	ENSG00000185885	chr11	310041	315273	-5.08545	4.00136e-07	0.019491	NO	NO
cg00310412	chr15	74432576	DUSP4	ENSG00000120875	chr8	29333064	29350684	-5.08476	4.01576e-07	0.0195612	NO	NO
cg25325512	chr6	37174443	KCNJ2	ENSG00000123700	chr17	70168302	70180044	-5.08458	4.01952e-07	0.0195795	NO	NO
cg03433699	chr17	7013606	LINC00824	ENSG00000254275	chr8	128405269	128564690	-5.08431	4.02517e-07	0.019607	NO	NO
cg23570810	chr11	315101	LINC02207	ENSG00000258476	chr15	93835490	93984150	5.08364	4.03922e-07	0.0196755	NO	NO
cg23570810	chr11	315101	NR3C1	ENSG00000113580	chr5	143277931	143435512	5.08323	4.04783e-07	0.0197174	NO	NO
cg23570810	chr11	315101		ENSG00000272669	chr22	38742625	38743115	-5.08303	4.052e-07	0.0197377	NO	NO
cg23570810	chr11	315101		ENSG00000235192	chr2	165794221	165849052	-5.08302	4.05227e-07	0.019739	NO	NO
cg06433467	chr5	68434243	ZCCHC14	ENSG00000140948	chr16	87406246	87493024	5.08298	4.05309e-07	0.019743	NO	NO
cg00460436	chr16	4351727	EFEMP2	ENSG00000172638	chr11	65866441	65878497	5.08298	4.05309e-07	0.019743	NO	NO
cg14639163	chr2	218873806	MMP28	ENSG00000271447	chr17	35756249	35795707	-5.081	4.09512e-07	0.0199478	NO	NO
cg13937905	chr12	53218766	IL7R	ENSG00000168685	chr5	35852695	35879603	-5.08082	4.09884e-07	0.0199658	NO	NO
cg04439241	chr11	45080041	CRIP1	ENSG00000213145	chr14	105484603	105488947	5.0805	4.10559e-07	0.0199987	NO	NO
cg15636519	chr2	191029691	MCOLN2	ENSG00000153898	chr1	84925583	84997115	-5.08021	4.11195e-07	0.0200297	NO	NO
cg15150970	chr2	25250659	CD34	ENSG00000174059	chr1	207880972	207911402	-5.0788	4.14204e-07	0.0201763	NO	NO
cg22805381	chr14	51293469	MMP28	ENSG00000271447	chr17	35756249	35795707	5.07849	4.14873e-07	0.0202089	NO	NO
cg00417304	chr11	45102904	NLRP1	ENSG00000091592	chr17	5499415	5619424	5.07744	4.17147e-07	0.0203197	NO	NO
cg13937905	chr12	53218766	RNF144A	ENSG00000151692	chr2	6917386	7068286	-5.07687	4.18383e-07	0.0203798	NO	NO
cg25325512	chr6	37174443	YPEL5	ENSG00000119801	chr2	30146771	30160538	5.07645	4.19306e-07	0.0204248	NO	NO
cg25325512	chr6	37174443	XKR8	ENSG00000158156	chr1	27959588	27968093	5.07612	4.20021e-07	0.0204597	NO	NO
cg23570810	chr11	315101	SPSB3	ENSG00000162032	chr16	1776710	1793700	5.07559	4.21189e-07	0.0205166	NO	NO
cg00417304	chr11	45102904	SATB1	ENSG00000182568	chr3	18345377	18445621	5.07513	4.22188e-07	0.0205652	NO	NO
cg15150970	chr2	25250659	SLC5A9	ENSG00000117834	chr1	48222685	48248644	-5.07453	4.23511e-07	0.0206296	NO	NO
cg23570810	chr11	315101		ENSG00000279095	chr19	44664131	44666158	5.07419	4.24257e-07	0.020666	NO	NO
cg00310412	chr15	74432576	PID1	ENSG00000153823	chr2	228850526	229271867	-5.07411	4.24428e-07	0.0206743	NO	NO
cg12547807	chr1	9413691	NIBAN3	ENSG00000167483	chr19	17523301	17553839	-5.07328	4.26253e-07	0.0207632	NO	NO
cg00460436	chr16	4351727	PAIP2B	ENSG00000124374	chr2	71182738	71227109	-5.07269	4.2758e-07	0.0208278	NO	NO
cg00417304	chr11	45102904	ARID5B	ENSG00000150347	chr10	61901684	62096944	-5.07252	4.27946e-07	0.0208457	NO	NO
cg13937905	chr12	53218766	MAP3K8	ENSG00000107968	chr10	30433473	30461833	5.07196	4.29204e-07	0.0209069	NO	NO
cg23570810	chr11	315101	IL18BP	ENSG00000137496	chr11	71998613	72007315	-5.07145	4.30327e-07	0.0209617	NO	NO
cg12547807	chr1	9413691	FAM30A	ENSG00000226777	chr14	105879976	105932642	-5.07123	4.30812e-07	0.0209853	NO	NO
cg23570810	chr11	315101	BID	ENSG00000015475	chr22	17734138	17774770	5.07046	4.32544e-07	0.0210696	NO	NO
cg00460436	chr16	4351727	PCSK7	ENSG00000160613	chr11	117204337	117232528	5.07044	4.32583e-07	0.0210716	NO	NO
cg08899667	chr6	31793277	HEG1	ENSG00000173706	chr3	124965710	125055997	5.0702	4.33136e-07	0.0210985	NO	NO
cg12100791	chr16	31203095	WNT7A	ENSG00000154764	chr3	13816258	13880071	5.06944	4.34832e-07	0.0211811	NO	NO
cg15636519	chr2	191029691	C3ORF62	ENSG00000188315	chr3	49268596	49277232	5.06904	4.35738e-07	0.0212253	NO	NO
cg14977938	chr14	103724491	P2RY6	ENSG00000171631	chr11	73264498	73305103	5.06886	4.36158e-07	0.0212457	NO	NO
cg02980249	chr6	31792984	TIMP3	ENSG00000100234	chr22	32801576	32863042	-5.0677	4.38777e-07	0.0213733	NO	NO
cg19859270	chr3	98532449	FANK1	ENSG00000203780	chr10	125896538	126009595	-5.06706	4.40245e-07	0.0214448	NO	NO
cg00417304	chr11	45102904	CISH	ENSG00000114737	chr3	50606456	50611774	-5.06635	4.4186e-07	0.0215235	NO	NO
cg23570810	chr11	315101	TMEM62	ENSG00000137842	chr15	43123279	43185144	-5.06595	4.42793e-07	0.0215689	NO	NO
cg00460436	chr16	4351727	OAZ2	ENSG00000180304	chr15	64687573	64703281	-5.06588	4.42944e-07	0.0215762	NO	NO
cg23570810	chr11	315101	LRRC25	ENSG00000175489	chr19	18391137	18397622	5.06564	4.43489e-07	0.0216028	NO	NO
cg23570810	chr11	315101	MYO18A	ENSG00000196535	chr17	29071119	29180456	-5.06564	4.43489e-07	0.0216028	NO	NO
cg23570810	chr11	315101	PTBP3	ENSG00000119314	chr9	112215071	112333695	5.06365	4.48102e-07	0.0218275	NO	NO
cg00661399	chr6	32081399	EPB41L2	ENSG00000079819	chr6	130839343	131063361	-5.06321	4.4913e-07	0.0218776	NO	NO
cg22870429	chr3	114309011	ITCH	ENSG00000078747	chr20	34363235	34511773	5.06089	4.54554e-07	0.0221418	NO	NO
cg23570810	chr11	315101	KLHL22	ENSG00000099910	chr22	20441519	20496893	5.0607	4.54997e-07	0.0221633	NO	NO
cg12547807	chr1	9413691	BIRC3	ENSG00000023445	chr11	102317484	102339403	-5.06042	4.5567e-07	0.0221961	NO	NO
cg25648203	chr5	395328	LY6G6F	ENSG00000204424	chr6	31706866	31710679	5.06026	4.5603e-07	0.0222137	NO	NO
cg00460436	chr16	4351727	CD96	ENSG00000153283	chr3	111292719	111665996	5.05935	4.58194e-07	0.0223191	NO	NO
cg23570810	chr11	315101	IDH2	ENSG00000182054	chr15	90083045	90102490	-5.05893	4.592e-07	0.0223681	NO	NO
cg22522066	chr19	38264085	SPINT2	ENSG00000167642	chr19	38244035	38292615	-5.05884	4.59395e-07	0.0223776	YES	NO
cg05590619	chr3	42015321	LINC02446	ENSG00000256039	chr12	10553328	10575700	-5.05862	4.59926e-07	0.0224035	NO	NO
cg06433467	chr5	68434243	NUAK2	ENSG00000163545	chr1	205302063	205321745	5.05658	4.64812e-07	0.0226415	NO	NO
cg23570810	chr11	315101	GOSR2	ENSG00000108433	chr17	46923075	46975524	-5.0554	4.67654e-07	0.0227799	NO	NO
cg02980249	chr6	31792984	MPZL1	ENSG00000197965	chr1	167721192	167791919	-5.05443	4.70008e-07	0.0228946	NO	NO
cg06975048	chr17	7922836	IGLV2-23	ENSG00000211660	chr22	22697789	22698407	5.05395	4.71177e-07	0.0229515	NO	NO
cg25325512	chr6	37174443	CYFIP2	ENSG00000055163	chr5	157266079	157395595	-5.05389	4.71324e-07	0.0229587	NO	NO
cg04439241	chr11	45080041	EHD4	ENSG00000103966	chr15	41895933	41972593	5.05354	4.7219e-07	0.0230008	NO	NO
cg00377497	chr8	27309592	SNX22	ENSG00000157734	chr15	64151713	64157481	-5.05306	4.73367e-07	0.0230582	NO	NO
cg04439241	chr11	45080041	PLXNA1	ENSG00000114554	chr3	126982693	127037389	5.05282	4.73949e-07	0.0230865	NO	NO
cg00548098	chr16	11201809	MIR124-1HG	ENSG00000253230	chr8	9899744	9919233	-5.05189	4.7623e-07	0.0231976	NO	NO
cg00417304	chr11	45102904	S100A10	ENSG00000197747	chr1	151982903	151993859	-5.05001	4.80875e-07	0.0234239	NO	NO
cg15636519	chr2	191029691	FCGR1CP	ENSG00000265531	chr1	143874793	143883575	-5.04998	4.8095e-07	0.0234276	NO	NO
cg00460436	chr16	4351727	SOX12	ENSG00000177732	chr20	325552	330224	-5.04952	4.82105e-07	0.0234838	NO	NO
cg25648203	chr5	395328	FANK1	ENSG00000203780	chr10	125896538	126009595	-5.0495	4.82153e-07	0.0234861	NO	NO
cg04439241	chr11	45080041	CALHM2	ENSG00000138172	chr10	103446784	103452780	5.04925	4.82763e-07	0.0235158	NO	NO
cg00202479	chr6	31792605	LTK	ENSG00000062524	chr15	41503634	41513887	-5.04879	4.83912e-07	0.0235718	NO	NO
cg23570810	chr11	315101	TMEM43	ENSG00000170876	chr3	14125015	14143681	5.04863	4.84313e-07	0.0235913	NO	NO
cg26850624	chr5	429443	KRIT1	ENSG00000001631	chr7	92197498	92246166	5.04785	4.86281e-07	0.0236872	NO	NO
cg02980249	chr6	31792984	HBG1	ENSG00000213934	chr11	5248269	5249857	5.04755	4.87047e-07	0.0237245	NO	NO
cg03433699	chr17	7013606	TSPAN13	ENSG00000106537	chr7	16753745	16784536	5.04737	4.87479e-07	0.0237456	NO	NO
cg04368724	chr6	31792815	LTK	ENSG00000062524	chr15	41503634	41513887	-5.04715	4.88034e-07	0.0237726	NO	NO
cg13937905	chr12	53218766	IDH2	ENSG00000182054	chr15	90083045	90102490	5.04714	4.88075e-07	0.0237746	NO	NO
cg08899667	chr6	31793277	PHF24	ENSG00000122733	chr9	34957608	34982544	-5.04695	4.88539e-07	0.0237972	NO	NO
cg13903421	chr2	218873991	CDHR1	ENSG00000148600	chr10	84194537	84219621	-5.04688	4.88727e-07	0.0238064	NO	NO
cg23570810	chr11	315101	CKAP5	ENSG00000175216	chr11	46743048	46846308	-5.04673	4.89098e-07	0.0238245	NO	NO
cg23570810	chr11	315101	TRPC1	ENSG00000144935	chr3	142724034	142807888	5.04597	4.91027e-07	0.0239184	NO	NO
cg23570810	chr11	315101	TP53INP1	ENSG00000164938	chr8	94925972	94949395	5.04547	4.92304e-07	0.0239806	NO	NO
cg25325512	chr6	37174443	ALPK1	ENSG00000073331	chr4	112285509	112442621	-5.04488	4.93806e-07	0.0240538	NO	NO
cg15344028	chr2	203936786	ANAPC13	ENSG00000129055	chr3	134477704	134486716	5.04459	4.94534e-07	0.0240892	NO	NO
cg23570810	chr11	315101	SLC25A6	ENSG00000169100	chrX	1386133	1392929	5.04392	4.96246e-07	0.0241726	NO	NO
cg22870429	chr3	114309011	NOG	ENSG00000183691	chr17	56593699	56595611	5.04352	4.97288e-07	0.0242234	NO	NO
cg06433467	chr5	68434243	FAM20A	ENSG00000108950	chr17	68535113	68601384	-5.04323	4.9804e-07	0.02426	NO	NO
cg12100791	chr16	31203095	IL7R	ENSG00000168685	chr5	35852695	35879603	5.04307	4.98435e-07	0.0242793	NO	NO
cg00417304	chr11	45102904	ATP6V0E2-AS1	ENSG00000204934	chr7	149867694	149880610	5.04289	4.98915e-07	0.0243027	NO	NO
cg23570810	chr11	315101	HBEGF	ENSG00000113070	chr5	140332843	140346614	-5.04193	5.01388e-07	0.0244231	NO	NO
cg23570810	chr11	315101	MCOLN2	ENSG00000153898	chr1	84925583	84997115	-5.04185	5.01585e-07	0.0244327	NO	NO
cg12100791	chr16	31203095	NELL2	ENSG00000184613	chr12	44508274	44921889	5.04173	5.01899e-07	0.024448	NO	NO
cg22870429	chr3	114309011	GPR55	ENSG00000135898	chr2	230907318	230961066	-5.04152	5.02442e-07	0.0244744	NO	NO
cg23570810	chr11	315101	UBE2I	ENSG00000103275	chr16	1291357	1327018	5.04138	5.02809e-07	0.0244923	NO	NO
cg13937905	chr12	53218766	KIT	ENSG00000157404	chr4	54657267	54740783	-5.04135	5.0289e-07	0.0244963	NO	NO
cg23570810	chr11	315101	G6PD	ENSG00000160211	chrX	154517825	154547584	5.04132	5.02968e-07	0.0245001	NO	NO
cg01904393	chr12	51421298	MYO1C	ENSG00000197879	chr17	1464186	1492698	-5.04095	5.03928e-07	0.0245468	NO	NO
cg25325512	chr6	37174443	LPCAT3	ENSG00000111684	chr12	6976176	7018538	-5.04041	5.0533e-07	0.0246151	NO	NO
cg06433467	chr5	68434243	UPP1	ENSG00000183696	chr7	48088628	48108736	-5.04037	5.05447e-07	0.0246208	NO	NO
cg08899667	chr6	31793277	FAM131A	ENSG00000175182	chr3	184335926	184348421	-5.04007	5.0622e-07	0.0246585	NO	NO
cg02980249	chr6	31792984	SLC25A29	ENSG00000197119	chr14	100291116	100306547	-5.0395	5.07707e-07	0.0247309	NO	NO
cg23570810	chr11	315101	BCORP1	ENSG00000215580	chrY	19456585	19484884	-5.03931	5.08207e-07	0.0247553	NO	NO
cg13937905	chr12	53218766	COL6A1	ENSG00000142156	chr21	45981755	46005050	-5.0386	5.10066e-07	0.0248458	NO	NO
cg23570810	chr11	315101	DRAIC	ENSG00000245750	chr15	69462921	69855357	5.0382	5.11124e-07	0.0248973	NO	NO
cg24771152	chr6	31792830	GOLGA7B	ENSG00000155265	chr10	97849295	97871580	5.0366	5.15356e-07	0.0251035	NO	NO
cg08899667	chr6	31793277	GOLGA7B	ENSG00000155265	chr10	97849295	97871580	5.03634	5.16055e-07	0.0251376	NO	NO
cg23570810	chr11	315101	KLHDC2	ENSG00000165516	chr14	49767677	49786385	5.03573	5.17685e-07	0.025217	NO	NO
cg00377497	chr8	27309592	RETREG1	ENSG00000154153	chr5	16473038	16617101	5.03562	5.1798e-07	0.0252313	NO	NO
cg23570810	chr11	315101	INPP5K	ENSG00000132376	chr17	1494575	1516742	5.03516	5.19201e-07	0.0252908	NO	NO
cg24771152	chr6	31792830		ENSG00000261882	chr17	56368063	56368215	-5.03262	5.26056e-07	0.0256247	NO	NO
cg12100791	chr16	31203095	LSR	ENSG00000105699	chr19	35248330	35267967	5.03207	5.27535e-07	0.0256968	NO	NO
cg00417304	chr11	45102904	VPS41	ENSG00000006715	chr7	38722974	38932394	5.03171	5.28521e-07	0.0257448	NO	NO
cg00417304	chr11	45102904	SMPD1	ENSG00000166311	chr11	6390414	6394998	5.02998	5.3325e-07	0.0259751	NO	NO
cg22805381	chr14	51293469	CCR12P	ENSG00000238241	chr13	99407837	99408914	5.02917	5.35477e-07	0.0260836	NO	NO
cg23570810	chr11	315101	NLRX1	ENSG00000160703	chr11	119166481	119184017	5.02906	5.35783e-07	0.0260985	NO	NO
cg12100791	chr16	31203095	BICDL1	ENSG00000135127	chr12	119988925	120094496	5.02892	5.36168e-07	0.0261173	NO	NO
cg23570810	chr11	315101	PBX2	ENSG00000204304	chr6	32184733	32190202	5.02875	5.36641e-07	0.0261403	NO	NO
cg00460436	chr16	4351727	BICDL1	ENSG00000135127	chr12	119988925	120094496	5.02855	5.37202e-07	0.0261676	NO	NO
cg15636519	chr2	191029691	SLFN5	ENSG00000166750	chr17	35243043	35273655	-5.02755	5.39974e-07	0.0263027	NO	NO
cg25325512	chr6	37174443	STING1	ENSG00000184584	chr5	139475528	139482935	-5.02711	5.41201e-07	0.0263624	NO	NO
cg04439241	chr11	45080041	IKBKE	ENSG00000263528	chr1	206470332	206496891	5.02707	5.41307e-07	0.0263676	NO	NO
cg12100791	chr16	31203095	RTKN2	ENSG00000182010	chr10	62183035	62268844	5.02671	5.42319e-07	0.0264169	NO	NO
cg13937905	chr12	53218766	LINC00426	ENSG00000238121	chr13	30316360	30377145	5.02636	5.43294e-07	0.0264644	NO	NO
cg19859270	chr3	98532449	CLDND2	ENSG00000160318	chr19	51367098	51369003	5.02616	5.43858e-07	0.0264919	NO	NO
cg12100791	chr16	31203095	CLDND1	ENSG00000080822	chr3	98497912	98523066	5.02541	5.45954e-07	0.0265939	NO	NO
cg23570810	chr11	315101	APOBEC3C	ENSG00000244509	chr22	39014224	39020352	-5.02446	5.48626e-07	0.0267241	NO	NO
cg19859270	chr3	98532449	NIBAN2	ENSG00000136830	chr9	127505339	127578989	-5.024	5.49917e-07	0.026787	NO	NO
cg19859270	chr3	98532449	IGHA2	ENSG00000211890	chr14	105583731	105588395	-5.02347	5.5143e-07	0.0268607	NO	NO
cg00011225	chr2	218873591	RNU1-125P	ENSG00000252561	chr16	3069523	3069651	5.02315	5.52328e-07	0.0269044	NO	NO
cg12547807	chr1	9413691	LINC02397	ENSG00000205056	chr12	92466451	92492091	-5.0231	5.52484e-07	0.0269121	NO	NO
cg12100791	chr16	31203095	ENO2	ENSG00000111674	chr12	6913745	6923707	5.0216	5.56763e-07	0.0271205	NO	NO
cg00377497	chr8	27309592	EPHX2	ENSG00000120915	chr8	27490775	27548992	5.02129	5.57659e-07	0.0271641	NO	YES
cg25325512	chr6	37174443	GSEC	ENSG00000280832	chr11	126340776	126355591	-5.02116	5.5801e-07	0.0271812	NO	NO
cg13937905	chr12	53218766		ENSG00000276991	chr22	26673254	26673630	5.02082	5.58985e-07	0.0272287	NO	NO
cg16290996	chr1	173866850	SASH1	ENSG00000111961	chr6	148272304	148552044	-5.02029	5.60511e-07	0.0273031	NO	NO
cg23570810	chr11	315101	ADAMTS5	ENSG00000154736	chr21	26917922	26967088	5.02014	5.6095e-07	0.0273245	NO	NO
cg14526039	chr3	49172787	QRICH1	ENSG00000198218	chr3	49029707	49094545	-5.02013	5.60974e-07	0.0273256	NO	NO
cg08899667	chr6	31793277	P2RY10	ENSG00000078589	chrX	78945332	78963727	-5.01966	5.62357e-07	0.027393	NO	NO
cg21570209	chr19	45864728	GNG11	ENSG00000127920	chr7	93921735	93928610	5.01965	5.62374e-07	0.0273938	NO	NO
cg00460436	chr16	4351727	AMFR	ENSG00000159461	chr16	56361449	56425545	-5.01915	5.63824e-07	0.0274644	NO	NO
cg04368724	chr6	31792815	TP53INP2	ENSG00000078804	chr20	34701662	34713439	-5.01873	5.65038e-07	0.0275236	NO	NO
cg04439241	chr11	45080041	LINC02295	ENSG00000258511	chr14	98135776	98163289	-5.01776	5.67867e-07	0.0276614	NO	NO
cg00460436	chr16	4351727	PIK3C2B	ENSG00000133056	chr1	204422628	204494805	5.01727	5.69308e-07	0.0277315	NO	NO
cg12547807	chr1	9413691	EBF1	ENSG00000164330	chr5	158695920	159099951	-5.01693	5.70305e-07	0.0277801	NO	NO
cg23570810	chr11	315101	TMEM178B	ENSG00000261115	chr7	141074064	141480380	-5.01621	5.72412e-07	0.0278827	NO	NO
cg08899667	chr6	31793277	PRKCH	ENSG00000027075	chr14	61187559	61550980	5.01597	5.731e-07	0.0279163	NO	NO
cg13937905	chr12	53218766	PFN2	ENSG00000070087	chr3	149964904	150050788	-5.0156	5.74205e-07	0.0279701	NO	NO
cg23570810	chr11	315101	KIR3DX1	ENSG00000104970	chr19	54532798	54543728	-5.01549	5.74516e-07	0.0279852	NO	NO
cg13937905	chr12	53218766	IKZF3	ENSG00000161405	chr17	39757715	39864312	5.01424	5.78229e-07	0.0281661	NO	NO
cg00202479	chr6	31792605	MAP7	ENSG00000135525	chr6	136342281	136550819	-5.01395	5.79077e-07	0.0282074	NO	NO
cg00417304	chr11	45102904	ABTB3	ENSG00000151136	chr12	107318421	107659642	5.01355	5.80292e-07	0.0282666	NO	NO
cg00417304	chr11	45102904	MEGF6	ENSG00000162591	chr1	3487942	3611543	5.01286	5.82354e-07	0.028367	NO	NO
cg19859270	chr3	98532449		ENSG00000130723	chrNA			-5.01263	5.8303e-07	0.0284	NO	NO
cg08035323	chr2	9703395	SEMA3G	ENSG00000010319	chr3	52433035	52445103	5.01173	5.8573e-07	0.0285315	NO	NO
cg23570810	chr11	315101	RPL29	ENSG00000162244	chr3	51993522	51995953	5.01149	5.86443e-07	0.0285662	NO	NO
cg03433699	chr17	7013606	FCRL1	ENSG00000163534	chr1	157792249	157820183	5.01124	5.87204e-07	0.0286033	NO	NO
cg15636519	chr2	191029691	EXOC3L1	ENSG00000179044	chr16	67184314	67190242	-5.01101	5.87911e-07	0.0286377	NO	NO
cg13903421	chr2	218873991	MMP28	ENSG00000271447	chr17	35756249	35795707	-5.01066	5.88965e-07	0.0286891	NO	NO
cg12547807	chr1	9413691	LRRN3	ENSG00000173114	chr7	111091006	111125454	-5.01009	5.90685e-07	0.0287729	NO	NO
cg16201146	chr20	19210881	PIANP	ENSG00000139200	chr12	6693791	6700848	-5.00956	5.92293e-07	0.0288512	NO	NO
cg26964651	chr5	78653253	KHDRBS3	ENSG00000131773	chr8	135457456	135656722	5.00921	5.93361e-07	0.0289032	NO	NO
cg06635952	chr2	69798736	LRRN3	ENSG00000173114	chr7	111091006	111125454	5.0083	5.96123e-07	0.0290377	NO	NO
cg17511968	chr2	218856441	NOG	ENSG00000183691	chr17	56593699	56595611	-5.00812	5.96698e-07	0.0290657	NO	NO
cg13937905	chr12	53218766	CFH	ENSG00000000971	chr1	196651754	196752476	-5.00695	6.00286e-07	0.0292405	NO	NO
cg06972908	chr16	30476999	SEMA6B	ENSG00000167680	chr19	4542588	4581784	-5.00682	6.00686e-07	0.02926	NO	NO
cg21550372	chr14	100442570	LMNA	ENSG00000160789	chr1	156082572	156140081	-5.00656	6.01489e-07	0.0292991	NO	NO
cg22870429	chr3	114309011	IFIH1	ENSG00000115267	chr2	162267074	162318684	-5.00624	6.02481e-07	0.0293474	NO	YES
cg23570810	chr11	315101	WDR77	ENSG00000116455	chr1	111439890	111449256	-5.00572	6.04078e-07	0.0294252	NO	NO
cg04368724	chr6	31792815	P2RY6	ENSG00000171631	chr11	73264498	73305103	5.00484	6.06817e-07	0.0295587	NO	NO
cg24771152	chr6	31792830	PROM1	ENSG00000007062	chr4	15963076	16084378	-5.00449	6.07911e-07	0.029612	NO	NO
cg00460436	chr16	4351727	ANKRD39	ENSG00000213337	chr2	96836611	96858016	5.00412	6.09042e-07	0.0296671	NO	NO
cg15636519	chr2	191029691	DCAF11	ENSG00000100897	chr14	24114010	24125614	-5.00408	6.09181e-07	0.0296738	NO	NO
cg08899667	chr6	31793277	MYO5C	ENSG00000128833	chr15	52192309	52295815	-5.00375	6.10205e-07	0.0297237	NO	NO
cg00202479	chr6	31792605	PLXNA4	ENSG00000221866	chr7	132123340	132648688	5.00272	6.13446e-07	0.0298815	NO	NO
cg15548613	chr22	38214787	LPAR6	ENSG00000139679	chr13	48389567	48444704	5.00245	6.14279e-07	0.0299221	NO	NO
cg04439241	chr11	45080041	CACNA2D2	ENSG00000007402	chr3	50362613	50504244	-5.00221	6.15065e-07	0.0299604	NO	NO
cg25325512	chr6	37174443	SOCS3	ENSG00000184557	chr17	78356778	78360930	-5.00216	6.15207e-07	0.0299674	NO	NO
cg04439241	chr11	45080041	NBL1	ENSG00000158747	chr1	19596979	19658456	5.00134	6.17804e-07	0.0300938	NO	NO
cg23570810	chr11	315101	CRTC1	ENSG00000105662	chr19	18683640	18782333	5.00078	6.19583e-07	0.0301805	NO	NO
cg02657160	chr3	98592218	LRRN3	ENSG00000173114	chr7	111091006	111125454	-5.00057	6.20246e-07	0.0302128	NO	NO
cg01904393	chr12	51421298	GPR15	ENSG00000154165	chr3	98531978	98534681	-5.00013	6.21637e-07	0.0302806	NO	NO
cg13937905	chr12	53218766	HMMR	ENSG00000072571	chr5	163460203	163491945	4.99973	6.22917e-07	0.0303429	NO	NO
cg04368724	chr6	31792815	AGPAT3	ENSG00000160216	chr21	43865223	43987592	4.99908	6.25003e-07	0.0304445	NO	NO
cg23570810	chr11	315101	RGL2	ENSG00000237441	chr6	33291196	33299419	4.99902	6.25191e-07	0.0304537	NO	NO
cg00310412	chr15	74432576	LOXL1	ENSG00000129038	chr15	73925989	73952137	-4.99877	6.25984e-07	0.0304923	NO	YES
cg04368724	chr6	31792815	GATA3	ENSG00000107485	chr10	8045315	8075198	4.99846	6.26992e-07	0.0305414	NO	NO
cg15636519	chr2	191029691	CNIH4	ENSG00000143771	chr1	224356858	224379459	-4.99777	6.29196e-07	0.0306487	NO	NO
cg25648203	chr5	395328	NRM	ENSG00000137404	chr6	30688047	30691420	-4.99742	6.30316e-07	0.0307033	NO	NO
cg15344028	chr2	203936786	P2RY10	ENSG00000078589	chrX	78945332	78963727	4.9972	6.31028e-07	0.030738	NO	NO
cg17511968	chr2	218856441	CXCR5	ENSG00000160683	chr11	118883892	118897787	4.997	6.31701e-07	0.0307708	NO	NO
cg00417304	chr11	45102904	CCR6	ENSG00000112486	chr6	167111795	167139141	-4.99683	6.32234e-07	0.0307968	NO	NO
cg25325512	chr6	37174443	ZNF438	ENSG00000183621	chr10	30820207	31032110	-4.99641	6.33609e-07	0.0308637	NO	NO
cg00460436	chr16	4351727	NPDC1	ENSG00000107281	chr9	137039459	137046695	4.9962	6.34288e-07	0.0308968	NO	NO
cg02657160	chr3	98592218	HNRNPA1P21	ENSG00000228168	chr3	39334979	39335939	-4.99556	6.36352e-07	0.0309973	NO	NO
cg00460436	chr16	4351727	RCE1	ENSG00000173653	chr11	66842835	66846552	-4.99489	6.3854e-07	0.0311039	NO	NO
cg08899667	chr6	31793277	CRIP1	ENSG00000213145	chr14	105484603	105488947	4.99483	6.38732e-07	0.0311133	NO	NO
cg23570810	chr11	315101	XPO5	ENSG00000124571	chr6	43522334	43576061	-4.99478	6.38899e-07	0.0311214	NO	NO
cg00417304	chr11	45102904	AMPD2	ENSG00000116337	chr1	109616104	109632055	4.99463	6.39408e-07	0.0311462	NO	NO
cg23594345	chr14	105863396	RUSF1	ENSG00000140688	chr16	31489471	31509309	4.9943	6.4047e-07	0.0311979	NO	NO
cg25325512	chr6	37174443	RAB11B	ENSG00000185236	chr19	8389981	8405873	4.99421	6.40783e-07	0.0312132	NO	NO
cg22587479	chr2	218873503	NOG	ENSG00000183691	chr17	56593699	56595611	-4.99414	6.41003e-07	0.0312239	NO	NO
cg21550372	chr14	100442570	DUSP4	ENSG00000120875	chr8	29333064	29350684	-4.99338	6.43517e-07	0.0313464	NO	NO
cg23570810	chr11	315101	KRT23	ENSG00000108244	chr17	40922700	40937646	4.99254	6.46264e-07	0.0314802	NO	NO
cg15636519	chr2	191029691	RNF130	ENSG00000113269	chr5	179911651	180072113	4.99244	6.46598e-07	0.0314965	NO	NO
cg07048504	chr1	55363604	GPR15	ENSG00000154165	chr3	98531978	98534681	4.99231	6.4705e-07	0.0315185	NO	NO
cg23570810	chr11	315101		ENSG00000273420	chr19	33207129	33207639	4.9921	6.47725e-07	0.0315513	NO	NO
cg13937905	chr12	53218766	PPP3CC	ENSG00000120910	chr8	22440819	22541145	4.99201	6.48017e-07	0.0315655	NO	NO
cg23570810	chr11	315101	GBP3	ENSG00000117226	chr1	89006666	89022894	-4.99157	6.49479e-07	0.0316368	NO	NO
cg23570810	chr11	315101	SERINC1	ENSG00000111897	chr6	122443348	122471854	4.9909	6.51733e-07	0.0317466	NO	NO
cg24771152	chr6	31792830	WDR91	ENSG00000105875	chr7	135183839	135211557	-4.99004	6.54608e-07	0.0318866	NO	NO
cg23570810	chr11	315101	PDK3	ENSG00000067992	chrX	24465244	24550466	4.98897	6.58201e-07	0.0320616	NO	NO
cg15344028	chr2	203936786	SNN	ENSG00000184602	chr16	11668027	11679159	4.98861	6.5939e-07	0.0321196	NO	NO
cg05590619	chr3	42015321	RGMB	ENSG00000174136	chr5	98768004	98798643	4.98811	6.61084e-07	0.032202	NO	NO
cg00460436	chr16	4351727	MACF1	ENSG00000127603	chr1	39081316	39487177	4.98802	6.61396e-07	0.0322173	NO	NO
cg23570810	chr11	315101	BAIAP3	ENSG00000007516	chr16	1333638	1349439	4.98789	6.61815e-07	0.0322377	NO	NO
cg23570810	chr11	315101	TLE3	ENSG00000140332	chr15	70047790	70098176	4.98781	6.62104e-07	0.0322518	NO	NO
cg12547807	chr1	9413691	CD19	ENSG00000177455	chr16	28931965	28939342	-4.98765	6.62646e-07	0.0322781	NO	NO
cg23570810	chr11	315101	PLK3	ENSG00000173846	chr1	44800346	44805995	4.98758	6.62864e-07	0.0322888	NO	NO
cg23570810	chr11	315101	PGLS	ENSG00000130313	chr19	17511620	17521288	4.98611	6.67886e-07	0.0325334	NO	NO
cg27471246	chr21	38404511	SNX22	ENSG00000157734	chr15	64151713	64157481	-4.98568	6.69359e-07	0.0326051	NO	NO
cg25242471	chr2	218874009	BCAS4	ENSG00000124243	chr20	50794894	50877178	-4.9856	6.69624e-07	0.032618	NO	NO
cg00202479	chr6	31792605	PIP4P1	ENSG00000165782	chr14	20457681	20461617	-4.98447	6.73505e-07	0.0328071	NO	NO
cg25648203	chr5	395328	ALDH2	ENSG00000111275	chr12	111766887	111817532	-4.98434	6.73946e-07	0.0328286	NO	NO
cg13937905	chr12	53218766	IL21R	ENSG00000103522	chr16	27402174	27452050	4.98423	6.74339e-07	0.0328477	NO	NO
cg04368724	chr6	31792815	CISH	ENSG00000114737	chr3	50606456	50611774	4.98374	6.76004e-07	0.0329288	NO	NO
cg23570810	chr11	315101	XRN1	ENSG00000114127	chr3	142306607	142448087	-4.98364	6.76364e-07	0.0329463	NO	NO
cg23570810	chr11	315101	SQSTM1	ENSG00000161011	chr5	179806398	179838078	4.98361	6.76467e-07	0.0329514	NO	NO
cg23570810	chr11	315101	CORO2A	ENSG00000106789	chr9	98120975	98193206	-4.98357	6.76619e-07	0.0329588	NO	NO
cg13937905	chr12	53218766	AMIGO1	ENSG00000181754	chr1	109504178	109509738	-4.98353	6.76757e-07	0.0329655	NO	NO
cg13937905	chr12	53218766	TNK1	ENSG00000174292	chr17	7380534	7389774	-4.98338	6.77266e-07	0.0329903	NO	NO
cg24771152	chr6	31792830	SOX12	ENSG00000177732	chr20	325552	330224	-4.98275	6.79462e-07	0.0330973	NO	NO
cg23570810	chr11	315101	BTN2A2	ENSG00000124508	chr6	26383092	26394880	-4.98246	6.80446e-07	0.0331452	NO	NO
cg06972908	chr16	30476999	ATP13A3	ENSG00000133657	chr3	194402672	194498364	-4.98149	6.83816e-07	0.0333093	NO	NO
cg13937905	chr12	53218766	AK5	ENSG00000154027	chr1	77282019	77559966	-4.98119	6.84889e-07	0.0333616	NO	NO
cg15150970	chr2	25250659	ARHGEF3	ENSG00000163947	chr3	56727418	57079329	4.97968	6.90166e-07	0.0336187	NO	NO
cg00202479	chr6	31792605	ARHGAP25	ENSG00000163219	chr2	68679601	68826833	-4.97888	6.92987e-07	0.0337561	NO	NO
cg00460436	chr16	4351727	PITPNM2	ENSG00000090975	chr12	122983480	123151142	-4.97883	6.93185e-07	0.0337657	NO	NO
cg04368724	chr6	31792815	IL2RA	ENSG00000134460	chr10	6010689	6062370	4.97872	6.93561e-07	0.0337841	NO	NO
cg15636519	chr2	191029691	BTN3A1	ENSG00000026950	chr6	26402237	26415216	-4.97859	6.94017e-07	0.0338062	NO	NO
cg23570810	chr11	315101	ATF5	ENSG00000169136	chr19	49923910	49933935	-4.97838	6.94761e-07	0.0338425	NO	NO
cg06433467	chr5	68434243	CISH	ENSG00000114737	chr3	50606456	50611774	-4.97791	6.96446e-07	0.0339246	NO	NO
cg23570810	chr11	315101	PRAG1	ENSG00000275342	chr8	8317736	8387357	4.97738	6.98312e-07	0.0340155	NO	NO
cg23570810	chr11	315101	SLC12A6	ENSG00000140199	chr15	34229784	34338060	4.97718	6.99036e-07	0.0340508	NO	NO
cg23570810	chr11	315101	TUBA1A	ENSG00000167552	chr12	49184686	49189324	4.97647	7.01568e-07	0.0341741	NO	NO
cg13903421	chr2	218873991	FAM131A	ENSG00000175182	chr3	184335926	184348421	-4.97531	7.05736e-07	0.0343771	NO	NO
cg06433467	chr5	68434243	FBXL13	ENSG00000161040	chr7	102811189	103075400	-4.97516	7.06276e-07	0.0344034	NO	NO
cg15150970	chr2	25250659	CISH	ENSG00000114737	chr3	50606456	50611774	4.97385	7.11032e-07	0.0346351	NO	NO
cg05590619	chr3	42015321	CCR4	ENSG00000183813	chr3	32951644	32957120	4.97364	7.11795e-07	0.0346722	NO	NO
cg26964651	chr5	78653253	NEURL1B	ENSG00000214357	chr5	172641248	172691540	4.97343	7.12535e-07	0.0347083	NO	NO
cg23570810	chr11	315101	CEBPD	ENSG00000221869	chr8	47736913	47738164	4.97338	7.12709e-07	0.0347168	NO	NO
cg19859270	chr3	98532449	CDHR1	ENSG00000148600	chr10	84194537	84219621	4.97289	7.14497e-07	0.0348039	NO	NO
cg23570810	chr11	315101	APOBEC3H	ENSG00000100298	chr22	39097224	39104067	-4.97281	7.14781e-07	0.0348177	NO	NO
cg14526039	chr3	49172787	NFKBIE	ENSG00000146232	chr6	44258166	44265788	-4.97281	7.14791e-07	0.0348182	NO	NO
cg23570810	chr11	315101	SPRYD3	ENSG00000167778	chr12	53064316	53079414	4.97263	7.15466e-07	0.034851	NO	NO
cg15636519	chr2	191029691	PARP11	ENSG00000111224	chr12	3791047	3873448	-4.97244	7.16161e-07	0.0348849	NO	NO
cg00377497	chr8	27309592	LIX1-AS1	ENSG00000251513	chr5	97089075	97439742	-4.97216	7.17178e-07	0.0349345	NO	NO
cg15636519	chr2	191029691	GPR55	ENSG00000135898	chr2	230907318	230961066	-4.97142	7.19889e-07	0.0350665	NO	NO
cg00417304	chr11	45102904	CCDC125	ENSG00000183323	chr5	69280175	69332809	4.97111	7.21023e-07	0.0351218	NO	NO
cg00417304	chr11	45102904	ALOX15B	ENSG00000179593	chr17	8039011	8049134	4.97109	7.21082e-07	0.0351246	NO	NO
cg13903421	chr2	218873991	RGL1	ENSG00000143344	chr1	183636085	183928532	4.97065	7.22726e-07	0.0352047	NO	NO
cg00011225	chr2	218873591	MMP28	ENSG00000271447	chr17	35756249	35795707	-4.97062	7.22831e-07	0.0352098	NO	NO
cg25242471	chr2	218874009	WNT10A	ENSG00000135925	chr2	218880852	218899581	4.96981	7.25805e-07	0.0353547	NO	NO
cg15636519	chr2	191029691	SP100	ENSG00000067066	chr2	230415942	230545606	-4.96966	7.26386e-07	0.035383	NO	NO
cg18642234	chr3	49357188	GFRA2	ENSG00000168546	chr8	21690398	21812370	-4.96877	7.29663e-07	0.0355426	NO	NO
cg04368724	chr6	31792815		ENSG00000174171	chr15	41892747	41899528	-4.96872	7.29848e-07	0.0355516	NO	NO
cg04368724	chr6	31792815	KHDRBS3	ENSG00000131773	chr8	135457456	135656722	-4.96845	7.30863e-07	0.0356011	NO	NO
cg03433699	chr17	7013606	CACNA1I	ENSG00000100346	chr22	39570753	39689735	-4.96838	7.31122e-07	0.0356137	NO	NO
cg23570810	chr11	315101	STOM	ENSG00000148175	chr9	121338987	121370304	-4.96824	7.31657e-07	0.0356397	NO	NO
cg23570810	chr11	315101	LINC02350	ENSG00000255595	chr12	126191096	126470371	4.96801	7.32493e-07	0.0356805	NO	NO
cg23570810	chr11	315101	SEC24D	ENSG00000150961	chr4	118722822	118838683	-4.96783	7.33183e-07	0.0357141	NO	NO
cg00417304	chr11	45102904	CARD6	ENSG00000132357	chr5	40841308	40860175	-4.96714	7.35746e-07	0.0358389	NO	NO
cg13937905	chr12	53218766	KCNK5	ENSG00000164626	chr6	39188128	39229559	4.96652	7.38097e-07	0.0359535	NO	NO
cg22870429	chr3	114309011	PLSCR1	ENSG00000188313	chr3	146511858	146544862	-4.96564	7.41398e-07	0.0361142	NO	NO
cg23570810	chr11	315101	PAGR1	ENSG00000280789	chr16	29816152	29822489	4.96561	7.41503e-07	0.0361193	NO	NO
cg22870429	chr3	114309011	GCSAM	ENSG00000174500	chr3	112120839	112133270	-4.96553	7.41803e-07	0.036134	NO	NO
cg03433699	chr17	7013606	LARGE1	ENSG00000133424	chr22	33162226	33922885	4.96544	7.42133e-07	0.03615	NO	NO
cg27471246	chr21	38404511	PID1	ENSG00000153823	chr2	228850526	229271867	4.96535	7.42494e-07	0.0361676	NO	NO
cg01208318	chr14	105863441	RUSF1	ENSG00000140688	chr16	31489471	31509309	4.96508	7.43514e-07	0.0362173	NO	NO
cg23570810	chr11	315101	UXT	ENSG00000126756	chrX	47651792	47659187	4.96456	7.45467e-07	0.0363125	NO	NO
cg02980249	chr6	31792984	TIMP1	ENSG00000102265	chrX	47582408	47586789	4.96446	7.4587e-07	0.0363321	NO	NO
cg23570810	chr11	315101	CYB5R4	ENSG00000065615	chr6	83859646	83967423	4.96406	7.47368e-07	0.0364051	NO	NO
cg23570810	chr11	315101	CCNT2	ENSG00000082258	chr2	134918235	134959342	4.96336	7.5006e-07	0.0365362	NO	NO
cg16290996	chr1	173866850	CADM1	ENSG00000182985	chr11	115169218	115504957	-4.96321	7.50638e-07	0.0365644	NO	NO
cg05590619	chr3	42015321		ENSG00000268088	chr19	39693925	39696258	4.96244	7.53583e-07	0.0367078	NO	NO
cg24086068	chr4	76434854	NEFL	ENSG00000277586	chr8	24950955	24956721	-4.96234	7.53961e-07	0.0367262	NO	NO
cg15636519	chr2	191029691	MACROH2A1	ENSG00000113648	chr5	135333609	135400023	4.9617	7.56413e-07	0.0368456	NO	NO
cg15636519	chr2	191029691	GPR15	ENSG00000154165	chr3	98531978	98534681	-4.9617	7.56421e-07	0.036846	NO	NO
cg04368724	chr6	31792815	MAN2A2	ENSG00000196547	chr15	90902218	90922585	-4.96145	7.57376e-07	0.0368926	NO	NO
cg06433467	chr5	68434243	DES	ENSG00000175084	chr2	219417474	219426739	4.96053	7.60911e-07	0.0370647	NO	NO
cg23570810	chr11	315101	ITGA7	ENSG00000135424	chr12	55684568	55716404	-4.96024	7.62061e-07	0.0371207	NO	NO
cg25648203	chr5	395328	GPR82	ENSG00000171657	chrX	41724181	41730130	-4.9602	7.62192e-07	0.0371271	NO	NO
cg04439241	chr11	45080041	GZMH	ENSG00000100450	chr14	24606480	24609821	-4.95999	7.63015e-07	0.0371672	NO	NO
cg05590619	chr3	42015321	TIAM1	ENSG00000156299	chr21	31117985	31559977	4.95991	7.63314e-07	0.0371818	NO	NO
cg02980249	chr6	31792984	TP53INP2	ENSG00000078804	chr20	34701662	34713439	-4.95965	7.64327e-07	0.0372311	NO	NO
cg02980249	chr6	31792984	SPHK1	ENSG00000176170	chr17	76376584	76387860	-4.95948	7.64986e-07	0.0372632	NO	NO
cg01904393	chr12	51421298	PRKAR1A	ENSG00000108946	chr17	68511780	68551319	4.95901	7.66831e-07	0.0373531	NO	NO
cg08035323	chr2	9703395	IGHA2	ENSG00000211890	chr14	105583731	105588395	4.95824	7.69851e-07	0.0375002	NO	NO
cg15636519	chr2	191029691	TDRD7	ENSG00000196116	chr9	97412069	97496125	-4.95804	7.70616e-07	0.0375375	NO	NO
cg00417304	chr11	45102904	GYG1	ENSG00000163754	chr3	148991408	149031775	-4.95781	7.71542e-07	0.0375826	NO	NO
cg18642234	chr3	49357188	IL9R	ENSG00000124334	chrX	155997696	156013017	-4.95714	7.74153e-07	0.0377097	NO	NO
cg22522066	chr19	38264085	CCR10	ENSG00000184451	chr17	42678889	42683917	-4.95703	7.746e-07	0.0377316	NO	NO
cg23570810	chr11	315101	CHST11	ENSG00000171310	chr12	104455295	104762014	4.95574	7.79677e-07	0.0379788	NO	NO
cg23570810	chr11	315101	PHLDA3	ENSG00000174307	chr1	201464278	201469237	-4.95557	7.8038e-07	0.0380131	NO	NO
cg25325512	chr6	37174443	MB21D2	ENSG00000180611	chr3	192796815	192917856	-4.95538	7.81105e-07	0.0380484	NO	NO
cg23570810	chr11	315101	CIMAP1B	ENSG00000177989	chr22	50529710	50532520	-4.95524	7.81665e-07	0.0380757	NO	NO
cg04368724	chr6	31792815	CCR4	ENSG00000183813	chr3	32951644	32957120	4.95504	7.82466e-07	0.0381147	NO	NO
cg23570810	chr11	315101	RAPGEF2	ENSG00000109756	chr4	159103013	159360174	4.95479	7.83484e-07	0.0381643	NO	NO
cg01904393	chr12	51421298	LINC02295	ENSG00000258511	chr14	98135776	98163289	4.95431	7.85375e-07	0.0382564	NO	NO
cg23570810	chr11	315101	GRIPAP1	ENSG00000068400	chrX	48973719	49002265	-4.9533	7.89431e-07	0.038454	NO	NO
cg23570810	chr11	315101	ABHD2	ENSG00000140526	chr15	89087459	89202355	4.95256	7.92373e-07	0.0385973	NO	NO
cg23570810	chr11	315101	VIPR1	ENSG00000114812	chr3	42489299	42537688	4.95214	7.94073e-07	0.0386801	NO	NO
cg21570209	chr19	45864728	PDGFA-DT	ENSG00000223855	chr7	519288	533282	4.951	7.98691e-07	0.038905	NO	NO
cg25325512	chr6	37174443	ZSCAN18	ENSG00000121413	chr19	58083834	58118427	4.95091	7.9904e-07	0.038922	NO	NO
cg25325512	chr6	37174443	KREMEN1	ENSG00000183762	chr22	29072950	29168333	-4.95075	7.99689e-07	0.0389537	NO	NO
cg21570209	chr19	45864728		ENSG00000283633	chrNA			4.95046	8.00887e-07	0.039012	NO	NO
cg25325512	chr6	37174443		ENSG00000269194	chr19	49808901	49809844	4.95031	8.01478e-07	0.0390408	NO	NO
cg23570810	chr11	315101	RNF144A	ENSG00000151692	chr2	6917386	7068286	-4.94977	8.03703e-07	0.0391492	NO	NO
cg01904393	chr12	51421298	CEP41	ENSG00000106477	chr7	130393771	130442433	4.94761	8.12554e-07	0.0395803	NO	NO
cg19859270	chr3	98532449	CHAD	ENSG00000136457	chr17	50464496	50468976	-4.94743	8.1331e-07	0.0396172	NO	NO
cg25648203	chr5	395328	ALDH3B2	ENSG00000132746	chr11	67662155	67681224	-4.94734	8.13685e-07	0.0396354	NO	NO
cg00417304	chr11	45102904	CR1	ENSG00000203710	chr1	207496147	207641776	-4.94696	8.15263e-07	0.0397123	NO	NO
cg23570810	chr11	315101	ANGPT1	ENSG00000154188	chr8	107249482	107498055	4.94612	8.18711e-07	0.0398802	NO	NO
cg22870429	chr3	114309011	SOX12	ENSG00000177732	chr20	325552	330224	4.94583	8.19932e-07	0.0399397	NO	NO
cg15636519	chr2	191029691	GTPBP2	ENSG00000172432	chr6	43605316	43629264	-4.94549	8.21357e-07	0.0400091	NO	NO
cg23570810	chr11	315101	TIMM17B	ENSG00000126768	chrX	48893447	48898143	4.94521	8.22506e-07	0.0400651	NO	NO
cg23570810	chr11	315101	RPS28	ENSG00000233927	chr19	8320900	8323567	4.94453	8.25343e-07	0.0402033	NO	NO
cg12547807	chr1	9413691	CORO2B	ENSG00000103647	chr15	68578971	68727806	-4.94442	8.25837e-07	0.0402273	NO	NO
cg02980249	chr6	31792984	MPL	ENSG00000117400	chr1	43337808	43354466	-4.94419	8.2678e-07	0.0402733	NO	NO
cg19859270	chr3	98532449	MCOLN3	ENSG00000055732	chr1	85018082	85048679	-4.94411	8.2713e-07	0.0402903	NO	NO
cg25648203	chr5	395328	HES1	ENSG00000114315	chr3	194136142	194138732	-4.94386	8.28183e-07	0.0403416	NO	NO
cg15636519	chr2	191029691	RHBDF2	ENSG00000129667	chr17	76470891	76501790	-4.94379	8.28448e-07	0.0403545	NO	NO
cg12547807	chr1	9413691	MIR600HG	ENSG00000236901	chr9	123109494	123115477	-4.94313	8.31242e-07	0.0404906	NO	NO
cg23570810	chr11	315101	MAPK8	ENSG00000107643	chr10	48306639	48439360	4.94288	8.32276e-07	0.040541	NO	NO
cg15636519	chr2	191029691	STOM	ENSG00000148175	chr9	121338987	121370304	-4.94245	8.34091e-07	0.0406294	NO	NO
cg17511968	chr2	218856441	CCR12P	ENSG00000238241	chr13	99407837	99408914	-4.94224	8.35014e-07	0.0406744	NO	NO
cg08899667	chr6	31793277	ZNF264	ENSG00000083844	chr19	57191500	57222846	4.94168	8.37361e-07	0.0407887	NO	NO
cg00417304	chr11	45102904	TNFRSF18	ENSG00000186891	chr1	1203508	1206592	-4.94165	8.37489e-07	0.0407949	NO	NO
cg23570810	chr11	315101		ENSG00000232680	chrNA			-4.9416	8.37716e-07	0.040806	NO	NO
cg13937905	chr12	53218766	RPS13	ENSG00000110700	chr11	17074385	17077727	-4.94148	8.38204e-07	0.0408298	NO	NO
cg23570810	chr11	315101	LAMTOR4	ENSG00000188186	chr7	100148912	100155944	4.94101	8.40219e-07	0.0409279	NO	NO
cg23570810	chr11	315101	CIRBP	ENSG00000099622	chr19	1259384	1274880	4.94093	8.40542e-07	0.0409436	NO	NO
cg23570810	chr11	315101	ZNF219	ENSG00000165804	chr14	21090053	21104722	4.93907	8.48536e-07	0.041333	NO	NO
cg08899667	chr6	31793277	ARHGAP25	ENSG00000163219	chr2	68679601	68826833	-4.93872	8.50048e-07	0.0414067	NO	NO
cg21550372	chr14	100442570	VDAC1	ENSG00000213585	chr5	133971871	134005360	-4.93831	8.51784e-07	0.0414912	NO	NO
cg13937905	chr12	53218766	PPP1R16B	ENSG00000101445	chr20	38804915	38923025	4.93799	8.53177e-07	0.0415591	NO	NO
cg06975048	chr17	7922836	KCNAB3	ENSG00000170049	chr17	7921577	7929856	4.93798	8.53207e-07	0.0415606	YES	NO
cg00548098	chr16	11201809	PELI1	ENSG00000197329	chr2	64092652	64144420	4.93756	8.5503e-07	0.0416494	NO	NO
cg13078421	chr19	2624623	APCDD1	ENSG00000154856	chr18	10454635	10489949	4.93732	8.56076e-07	0.0417003	NO	NO
cg23570810	chr11	315101	LRP8	ENSG00000157193	chr1	53242364	53328469	-4.93718	8.56701e-07	0.0417308	NO	NO
cg23570810	chr11	315101	PARP4	ENSG00000102699	chr13	24420931	24512925	-4.93713	8.56913e-07	0.0417411	NO	NO
cg23570810	chr11	315101	OGFRL1	ENSG00000119900	chr6	71288811	71309059	4.93626	8.60686e-07	0.0419249	NO	NO
cg02980249	chr6	31792984	ATP1B3	ENSG00000069849	chr3	141876124	141926549	4.93579	8.62729e-07	0.0420244	NO	NO
cg15636519	chr2	191029691	C1QC	ENSG00000159189	chr1	22642558	22648110	-4.93524	8.65139e-07	0.0421418	NO	NO
cg23570810	chr11	315101	GNAI2	ENSG00000114353	chr3	50226292	50259362	4.93515	8.65553e-07	0.0421619	NO	NO
cg15636519	chr2	191029691	TNFAIP6	ENSG00000123610	chr2	151357592	151380046	-4.93493	8.66498e-07	0.042208	NO	NO
cg02980249	chr6	31792984	ZNF521	ENSG00000198795	chr18	25061924	25352194	-4.9347	8.67523e-07	0.0422579	NO	NO
cg03743262	chr7	114088450	HEXIM2-AS2	ENSG00000267288	chr17	45168800	45176108	4.9346	8.67959e-07	0.0422791	NO	NO
cg12100791	chr16	31203095	GOLGA7B	ENSG00000155265	chr10	97849295	97871580	4.9344	8.68834e-07	0.0423218	NO	NO
cg06433467	chr5	68434243	IL2RG	ENSG00000147168	chrX	71107404	71112108	-4.93433	8.69143e-07	0.0423368	NO	NO
cg13937905	chr12	53218766	ZC4H2	ENSG00000126970	chrX	64915802	65034713	-4.93399	8.70644e-07	0.0424099	NO	NO
cg03433699	chr17	7013606	AGFG2	ENSG00000106351	chr7	100539190	100568220	-4.93331	8.73619e-07	0.0425549	NO	NO
cg04368724	chr6	31792815	SDK1	ENSG00000146555	chr7	3301252	4269000	-4.93322	8.74042e-07	0.0425754	NO	NO
cg25325512	chr6	37174443		ENSG00000250138	chr5	69632080	69636399	-4.93274	8.76147e-07	0.042678	NO	NO
cg04439241	chr11	45080041	SPSB1	ENSG00000171621	chr1	9292101	9369532	4.9327	8.76342e-07	0.0426875	NO	YES
cg00202479	chr6	31792605	ANK3	ENSG00000151150	chr10	60026298	60733490	4.93245	8.77433e-07	0.0427406	NO	NO
cg19859270	chr3	98532449	PVT1	ENSG00000249859	chr8	127794513	128188202	-4.93235	8.77895e-07	0.0427631	NO	NO
cg18419358	chr6	157962976	VIPR2	ENSG00000106018	chr7	159028175	159144944	4.93228	8.78212e-07	0.0427786	NO	NO
cg22805381	chr14	51293469	MAPK11	ENSG00000185386	chr22	50263713	50270767	-4.93199	8.79481e-07	0.0428404	NO	NO
cg23570810	chr11	315101	NUP214	ENSG00000126883	chr9	131124868	131234667	4.93193	8.7974e-07	0.042853	NO	NO
cg23570810	chr11	315101	MBD6	ENSG00000166987	chr12	57520710	57530148	4.93139	8.82185e-07	0.0429721	NO	NO
cg00460436	chr16	4351727	TRAT1	ENSG00000163519	chr3	108822770	108855005	4.93133	8.82452e-07	0.0429851	NO	NO
cg04368724	chr6	31792815	ATP1B3	ENSG00000069849	chr3	141876124	141926549	4.93119	8.83073e-07	0.0430154	NO	NO
cg25325512	chr6	37174443	TIGD3	ENSG00000173825	chr11	65354751	65357613	4.93087	8.84499e-07	0.0430848	NO	NO
cg23570810	chr11	315101	NCAPG	ENSG00000109805	chr4	17810844	17844865	-4.93079	8.84871e-07	0.0431029	NO	NO
cg00202479	chr6	31792605	FAM131A	ENSG00000175182	chr3	184335926	184348421	-4.93041	8.86557e-07	0.0431851	NO	NO
cg25648203	chr5	395328	ZP1	ENSG00000149506	chr11	60867542	60875693	-4.93026	8.87232e-07	0.043218	NO	NO
cg07547765	chr17	48608085	NSMCE1	ENSG00000169189	chr16	27224993	27268788	4.92998	8.88496e-07	0.0432795	NO	NO
cg19859270	chr3	98532449	SNED1	ENSG00000162804	chr2	240998612	241095569	-4.92952	8.90576e-07	0.0433809	NO	NO
cg00202479	chr6	31792605	PAPSS2	ENSG00000198682	chr10	87659613	87747708	4.92928	8.91623e-07	0.0434319	NO	NO
cg08866634	chr5	176535336	C1ORF21-DT	ENSG00000271387	chr1	184385233	184386910	-4.92884	8.93632e-07	0.0435297	NO	NO
cg15636519	chr2	191029691	TSPAN15	ENSG00000099282	chr10	69451150	69507676	4.92857	8.94831e-07	0.0435881	NO	NO
cg23570810	chr11	315101	RC3H1	ENSG00000135870	chr1	173931084	174022357	4.92841	8.95546e-07	0.043623	NO	NO
cg26850624	chr5	429443	AHRR	ENSG00000063438	chr5	320682	438291	4.9282	8.96541e-07	0.0436714	YES	NO
cg13937905	chr12	53218766	TOB1	ENSG00000141232	chr17	50862223	50867978	-4.92717	9.01181e-07	0.0438975	NO	NO
cg23594345	chr14	105863396	PARVG	ENSG00000138964	chr22	44172956	44219533	4.92645	9.04509e-07	0.0440595	NO	NO
cg23570810	chr11	315101		ENSG00000221995	chrNA			-4.92631	9.05118e-07	0.0440892	NO	NO
cg22870429	chr3	114309011	RPN1	ENSG00000163902	chr3	128619968	128681075	4.92591	9.06967e-07	0.0441793	NO	NO
cg23570810	chr11	315101	RNF38	ENSG00000137075	chr9	36336396	36487548	4.92561	9.08336e-07	0.0442459	NO	NO
cg21550372	chr14	100442570	TIGD3	ENSG00000173825	chr11	65354751	65357613	4.92465	9.12736e-07	0.0444603	NO	NO
cg04439241	chr11	45080041	KLF8	ENSG00000102349	chrX	56232356	56291531	4.9243	9.14347e-07	0.0445388	NO	NO
cg00011225	chr2	218873591	ZDHHC20	ENSG00000180776	chr13	21348784	21459467	-4.92428	9.14478e-07	0.0445451	NO	NO
cg23570810	chr11	315101	NECTIN1	ENSG00000110400	chr11	119623408	119729200	4.92356	9.17796e-07	0.0447067	NO	NO
cg12856965	chr1	16958244	CHST2	ENSG00000175040	chr3	143119771	143124014	4.92336	9.18741e-07	0.0447528	NO	NO
cg00310412	chr15	74432576	CTTNBP2	ENSG00000077063	chr7	117710651	117874139	-4.92327	9.19137e-07	0.0447721	NO	NO
cg23594345	chr14	105863396	SRSF5	ENSG00000100650	chr14	69726893	69773904	4.9225	9.2274e-07	0.0449476	NO	NO
cg01904393	chr12	51421298	N4BP3	ENSG00000145911	chr5	178113167	178127034	4.92244	9.23016e-07	0.0449611	NO	NO
cg23570810	chr11	315101	LINC02289	ENSG00000258819	chr14	76959805	77086457	4.92235	9.23424e-07	0.0449809	NO	NO
cg02980249	chr6	31792984	FOXP3	ENSG00000049768	chrX	49250436	49264800	4.92148	9.27507e-07	0.0451798	NO	NO
cg04439241	chr11	45080041	TRAV9-2	ENSG00000211793	chr14	21941128	21941657	4.92133	9.28179e-07	0.0452125	NO	NO
cg23570810	chr11	315101	THBD	ENSG00000178726	chr20	23045633	23049672	4.92099	9.29796e-07	0.0452913	NO	NO
cg04439241	chr11	45080041	FXYD1	ENSG00000266964	chr19	35137159	35143109	4.92013	9.33848e-07	0.0454887	NO	NO
cg24771152	chr6	31792830	SPHK1	ENSG00000176170	chr17	76376584	76387860	-4.91957	9.36481e-07	0.0456169	NO	NO
cg00417304	chr11	45102904	GPRIN3	ENSG00000185477	chr4	89236383	89307937	-4.91894	9.3944e-07	0.0457611	NO	NO
cg02980249	chr6	31792984	ZBED3	ENSG00000132846	chr5	77072072	77087353	-4.91835	9.42261e-07	0.0458985	NO	NO
cg13937905	chr12	53218766	PRKX	ENSG00000183943	chrX	3604340	3713649	4.91755	9.46078e-07	0.0460844	NO	NO
cg25325512	chr6	37174443	SP100	ENSG00000067066	chr2	230415942	230545606	-4.91733	9.47125e-07	0.0461354	NO	NO
cg25325512	chr6	37174443	TSR3	ENSG00000007520	chr16	1349237	1351878	4.91688	9.49274e-07	0.0462401	NO	NO
cg26964651	chr5	78653253	SEMA6B	ENSG00000167680	chr19	4542588	4581784	-4.91681	9.49631e-07	0.0462575	NO	NO
cg23570810	chr11	315101	USP22	ENSG00000124422	chr17	20999596	21043760	4.91635	9.5183e-07	0.0463646	NO	NO
cg25325512	chr6	37174443	MAP1LC3A	ENSG00000101460	chr20	34546838	34560357	4.9161	9.53011e-07	0.0464221	NO	NO
cg23570810	chr11	315101	IRF2BP1	ENSG00000170604	chr19	45883608	45886141	4.91546	9.5611e-07	0.0465731	NO	NO
cg23570810	chr11	315101	RBM43	ENSG00000184898	chr2	151247940	151261863	-4.91539	9.56452e-07	0.0465897	NO	NO
cg24771152	chr6	31792830	ARID5B	ENSG00000150347	chr10	61901684	62096944	4.91382	9.64027e-07	0.0469587	NO	NO
cg23570810	chr11	315101	ZNF438	ENSG00000183621	chr10	30820207	31032110	-4.91343	9.65941e-07	0.0470519	NO	NO
cg22870429	chr3	114309011	CDIP1	ENSG00000089486	chr16	4510619	4538828	4.91343	9.65948e-07	0.0470523	NO	NO
cg00417304	chr11	45102904	SARAF	ENSG00000133872	chr8	30063003	30083208	4.91288	9.68654e-07	0.0471841	NO	NO
cg25242471	chr2	218874009	CCR4	ENSG00000183813	chr3	32951644	32957120	4.9128	9.69021e-07	0.047202	NO	NO
cg18642234	chr3	49357188	RPL18	ENSG00000063177	chr19	48615284	48619213	-4.91256	9.70202e-07	0.0472595	NO	NO
cg04885881	chr1	11063060	ANO5	ENSG00000171714	chr11	21782659	22283567	-4.91252	9.70406e-07	0.0472694	NO	NO
cg19859270	chr3	98532449	LINC00426	ENSG00000238121	chr13	30316360	30377145	-4.91245	9.70727e-07	0.0472851	NO	NO
cg06433467	chr5	68434243	APBA1	ENSG00000107282	chr9	69427532	69672371	4.91229	9.71516e-07	0.0473235	NO	NO
cg23570810	chr11	315101	CHP1	ENSG00000187446	chr15	41230824	41281888	4.91133	9.76212e-07	0.0475523	NO	NO
cg04439241	chr11	45080041	NSD2	ENSG00000109685	chr4	1870559	1982207	4.91128	9.7648e-07	0.0475653	NO	NO
cg21550372	chr14	100442570	PTGFR	ENSG00000122420	chr1	78303884	78540701	-4.91082	9.7873e-07	0.0476749	NO	NO
cg18419358	chr6	157962976	TMEM272	ENSG00000281106	chr13	51813347	51845177	-4.91066	9.79508e-07	0.0477128	NO	NO
cg21570209	chr19	45864728	LINC02915	ENSG00000175746	chr15	39250681	39254845	4.91063	9.79689e-07	0.0477216	NO	NO
cg12100791	chr16	31203095	PI16	ENSG00000164530	chr6	36948263	36965993	4.91024	9.81621e-07	0.0478157	NO	NO
cg23570810	chr11	315101	ITGA5	ENSG00000161638	chr12	54395261	54419266	4.91023	9.81683e-07	0.0478187	NO	NO
cg15150970	chr2	25250659		ENSG00000235978	chr3	4764242	4887293	4.90983	9.83628e-07	0.0479135	NO	NO
cg19859270	chr3	98532449	TAMALIN	ENSG00000161835	chr12	52006946	52015889	-4.90891	9.88211e-07	0.0481367	NO	NO
cg23570810	chr11	315101	IKZF4	ENSG00000123411	chr12	56007430	56038435	-4.9085	9.90232e-07	0.0482352	NO	NO
cg01904393	chr12	51421298	WNT10A	ENSG00000135925	chr2	218880852	218899581	-4.90847	9.90424e-07	0.0482445	NO	NO
cg14639163	chr2	218873806	CCR4	ENSG00000183813	chr3	32951644	32957120	4.90828	9.91332e-07	0.0482887	NO	NO
cg04439241	chr11	45080041		ENSG00000232208	chr1	8907393	8907744	-4.90755	9.95017e-07	0.0484683	NO	NO
cg15636519	chr2	191029691	GIMAP4	ENSG00000133574	chr7	150567242	150573962	-4.90727	9.96417e-07	0.0485365	NO	NO
cg13937905	chr12	53218766	CD160	ENSG00000117281	chr1	145719443	145740760	4.90631	1.00124e-06	0.0487715	NO	NO
cg04439241	chr11	45080041	SATB1-AS1	ENSG00000228956	chr3	18445024	18923280	-4.90625	1.00155e-06	0.0487865	NO	NO
cg02980249	chr6	31792984	GGA1	ENSG00000100083	chr22	37608474	37633564	-4.90573	1.00418e-06	0.0489144	NO	NO
cg00417304	chr11	45102904	ASF1B	ENSG00000105011	chr19	14119512	14136622	4.90538	1.00596e-06	0.0490012	NO	NO
cg00417304	chr11	45102904	NR3C2	ENSG00000151623	chr4	148078762	148445549	4.90526	1.00657e-06	0.0490311	NO	NO
cg13937905	chr12	53218766	SGPP2	ENSG00000163082	chr2	222424511	222562621	4.90515	1.00712e-06	0.0490576	NO	NO
cg00377497	chr8	27309592	LINC01013	ENSG00000228495	chr6	131901797	132169995	-4.90493	1.0082e-06	0.0491105	NO	NO
cg12547807	chr1	9413691	FLT3	ENSG00000122025	chr13	28003274	28100592	4.90492	1.00828e-06	0.0491142	NO	NO
cg00417304	chr11	45102904		ENSG00000286070	chr22	24556007	24628987	-4.9049	1.00835e-06	0.0491178	NO	NO
cg23570810	chr11	315101	TRPV2	ENSG00000187688	chr17	16415571	16437003	-4.90485	1.00862e-06	0.0491307	NO	NO
cg08899667	chr6	31793277	SCLT1	ENSG00000151466	chr4	128864921	129093600	-4.90462	1.00981e-06	0.0491887	NO	NO
cg18419358	chr6	157962976	ZNF385D	ENSG00000151789	chr3	21412218	22373321	4.90388	1.01359e-06	0.0493729	NO	NO
cg23570810	chr11	315101	ID3	ENSG00000117318	chr1	23557917	23559883	4.90377	1.01414e-06	0.0493997	NO	NO
cg06433467	chr5	68434243	CBX7	ENSG00000100307	chr22	39120167	39152719	4.90376	1.01417e-06	0.0494014	NO	NO
cg17511968	chr2	218856441	IL2RA	ENSG00000134460	chr10	6010689	6062370	4.90361	1.01496e-06	0.0494396	NO	NO
cg19859270	chr3	98532449	STAB1	ENSG00000010327	chr3	52495337	52524512	-4.90352	1.01538e-06	0.0494601	NO	NO
cg04439241	chr11	45080041	NCAPH	ENSG00000121152	chr2	96335734	96377091	4.90342	1.01593e-06	0.0494868	NO	NO
cg23570810	chr11	315101	CLEC9A	ENSG00000197992	chr12	10030678	10066031	4.9033	1.01653e-06	0.0495162	NO	NO
cg25325512	chr6	37174443	CASP1	ENSG00000137752	chr11	105023581	105035250	-4.90269	1.01966e-06	0.0496686	NO	NO
cg23570810	chr11	315101	EIF2D	ENSG00000143486	chr1	206571292	206612514	4.90259	1.02018e-06	0.049694	NO	NO
cg05590619	chr3	42015321	ZNF22-AS1	ENSG00000165511	chr10	44997697	45236093	-4.90246	1.02083e-06	0.0497258	NO	NO
cg02657160	chr3	98592218	PID1	ENSG00000153823	chr2	228850526	229271867	-4.90218	1.02227e-06	0.0497957	NO	NO
cg00202479	chr6	31792605	BEND7	ENSG00000165626	chr10	13438484	13529237	-4.90192	1.02361e-06	0.0498609	NO	NO

### Sheet: Table S12
			Wald-ratio			IVW-fixed			IVW-random					Weighted median			MR-Egger				MR-PRESSO				Final estimate
Exposure	Outcome	nsnp	BETA	SE	Pval	BETA	SE	Pval	BETA	SE	Pval	Q	Q_pval	BETA	SE	Pval	BETA	SE	Pval	egger_intercept_pval	beta_outlier	se_outlier	p_outlier	n_outliers	beta	se	p	p_bonferroni
Apolipoprotein A-I	AAA	381	-	-	-	-	-	-	-0.387634	0.0409045	2.62818e-21	1597.17	1.34135e-148	-0.334165	0.0481238	3.81549e-12	-0.367078	0.0651485	3.42988e-08	0.685205	-0.339669	0.0336295	2.94501e-21	24	-0.339669	0.0336295	2.94501e-21	5.89002e-21
Apolipoprotein B	AAA	229	-	-	-	-	-	-	0.570309	0.0566315	7.4581e-24	1641.49	3.76657e-212	0.627068	0.0543361	8.24037e-31	0.633098	0.0804764	1.47056e-13	0.273518	0.63792	0.0389549	3.74891e-39	22	0.63792	0.0389549	3.74891e-39	2.99913e-38
Body mass index	AAA	311	-	-	-	-	-	-	0.38662	0.0458396	3.33456e-17	699.694	3.80972e-32	0.30123	0.0554898	5.68074e-08	0.210632	0.110757	0.0581334	0.0821025	0.386625	0.040475	4.73617e-19	10	0.386625	0.040475	4.73617e-19	8.41985e-19
Diastolic blood pressure	AAA	274	-	-	-	-	-	-	0.363158	0.0827881	1.15139e-05	788.045	1.80824e-51	0.307628	0.0816956	0.000166194	0.448427	0.285695	0.117671	0.755363	0.28604	0.0704804	6.51265e-05	9	0.28604	0.0704804	6.51265e-05	8.01557e-05
Fasting glucose	AAA	69	-	-	-	-	-	-	-0.236493	0.0983237	0.0161616	221.699	3.52654e-18	-0.228372	0.0988989	0.0209357	-0.421433	0.190671	0.0305065	0.261989	-0.209781	0.0751707	0.00697999	6	-0.209781	0.0751707	0.00697999	0.00697999
Fasting insulin	AAA	38	-	-	-	-	-	-	0.698014	0.215065	0.00117207	177.927	2.47068e-20	0.419337	0.190112	0.0274027	0.237194	0.654267	0.719073	0.460319	0.58852	0.197373	0.00544198	5	0.58852	0.197373	0.00544198	0.00580478
HDLC	AAA	473	-	-	-	-	-	-	-0.409343	0.0365525	4.13386e-29	1796.61	2.1377e-153	-0.308717	0.0421104	2.28233e-13	-0.418363	0.0566593	7.03159e-13	0.834928	-0.364739	0.0280994	6.43357e-33	25	-0.364739	0.0280994	6.43357e-33	2.57343e-32
LDLC	AAA	205	-	-	-	-	-	-	0.583991	0.064487	1.35396e-19	1645.08	1.94401e-223	0.735509	0.0525447	1.60837e-44	0.811696	0.0957361	4.67975e-15	0.00180115	0.58229	0.0429303	1.85425e-29	21	0.58229	0.0429303	1.85425e-29	5.93358e-29
Systolic blood pressure	AAA	226	-	-	-	-	-	-	0.190297	0.049279	0.000112636	519.21	2.64272e-25	0.200471	0.0531733	0.000163153	0.464909	0.191139	0.0157876	0.138499	0.207597	0.0454965	8.4021e-06	6	0.207597	0.0454965	8.4021e-06	1.12028e-05
Triglycerides	AAA	397	-	-	-	-	-	-	0.429883	0.0392624	6.71895e-28	1563.4	3.69133e-138	0.532069	0.0429558	3.09495e-35	0.473764	0.0605611	4.76311e-14	0.341806	0.467242	0.0313607	7.67309e-40	17	0.467242	0.0313607	7.67309e-40	1.22769e-38
Visceral adiposity	AAA	293	-	-	-	-	-	-	0.409127	0.0443871	3.04821e-20	718.922	5.95463e-38	0.387147	0.0482489	1.02395e-15	0.211531	0.139779	0.131284	0.137191	0.429067	0.0386024	4.15775e-24	5	0.429067	0.0386024	4.15775e-24	9.50343e-24
Waist-to-hip ratio	AAA	575	-	-	-	-	-	-	0.254738	0.0496585	2.90075e-07	1920.87	1.22563e-144	0.20999	0.0517478	4.9507e-05	0.17575	0.14261	0.218311	0.55482	0.287163	0.0395094	1.25369e-12	23	0.287163	0.0395094	1.25369e-12	2.0059e-12
Monocytes count	AAA	230	-	-	-	-0.0334032	0.0210358	0.112304	-0.0334032	0.0325358	0.304581	547.823	3.66865e-28	-0.00910868	0.039842	0.819164	-0.0880133	0.059167	0.138254	0.270398	-0.0100956	0.0285885	0.724315	6	-0.0334032	0.0325358	0.304581	0.759331
Basophils count	AAA	217	-	-	-	-0.0162335	0.0235139	0.489957	-0.0162335	0.032203	0.614192	405.131	1.1538e-13	-0.0293464	0.0427319	0.492236	-0.058497	0.0559814	0.297226	0.356987	-0.00625643	0.0291314	0.830154	3	-0.0162335	0.032203	0.614192	0.786208
Platelets count	AAA	764	-	-	-	-0.132139	0.0174571	3.75191e-14	-0.132139	0.0274459	1.47553e-06	1885.96	1.68348e-96	-0.0700036	0.0301474	0.0202306	-0.178843	0.0485961	0.000249469	0.244597	-0.0915593	0.0225759	5.52246e-05	22	-0.132139	0.0274459	1.47553e-06	1.32798e-05
Leukocytes count	AAA	530	-	-	-	-0.0350444	0.0231712	0.130429	-0.0350444	0.0385993	0.363931	1467.98	3.06176e-89	0.00536478	0.044528	0.904102	-0.115488	0.0814067	0.15659	0.262256	-0.0109077	0.0255404	0.669497	15	-0.0350444	0.0385993	0.363931	0.759331
Eosinophils count	AAA	176	-	-	-	-0.011198	0.0274447	0.683257	-0.011198	0.0470443	0.811856	514.205	4.35989e-35	-0.0139207	0.0532108	0.793619	-0.0343254	0.111588	0.758749	0.819374	-0.0315011	0.0390378	0.420829	8	-0.011198	0.0470443	0.811856	0.811856
Neutrophils count	AAA	128	-	-	-	-0.0275181	0.0330929	0.405667	-0.0275181	0.0711299	0.698852	586.732	3.25673e-60	0.198927	0.0620365	0.00134306	0.04456	0.151998	0.769881	0.592208	0.00341736	0.0545373	0.950145	12	-0.0275181	0.0711299	0.698852	0.786208
Erythrocyte sedimentation rate	AAA	244	-	-	-	0.0844425	0.0265056	0.00144337	0.0844425	0.0576984	0.143326	1151.48	6.32793e-118	-0.00388808	0.0546274	0.943259	-0.00433569	0.0958428	0.963955	0.24736	0.0348956	0.0380161	0.359612	15	0.0844425	0.0576984	0.143326	0.644968
Lymphocytes count	AAA	148	-	-	-	-0.0362181	0.0328744	0.270587	-0.0362181	0.0544851	0.506221	403.791	8.18439e-26	-0.0923508	0.0579062	0.110749	-0.091882	0.130969	0.484073	0.640738	-0.0556326	0.0463969	0.232516	6	-0.0362181	0.0544851	0.506221	0.759331
Fibrin D-dimer	AAA	11	-	-	-	0.0696237	0.0678208	0.304617	0.0696237	0.0886368	0.432164	17.0806	0.0726003	0.174337	0.0988003	0.0776405	0.0785934	0.151977	0.617525	0.941996	-	-	-	-	0.0696237	0.0886368	0.432164	0.759331
IL1RN (Fenland)	AAA	2				0.286521	0.0338378	2.50799e-17	0.286521	0.0258315	1.37309e-28	0.582764	0.445231												0.286521	0.0338378	2.50799e-17	1.02828e-15
IL6R (Fenland)	AAA	4				-0.0675205	0.00985579	7.34125e-12	-0.0675205	0.00667984	5.0859e-24	1.37807	0.710684	-0.0685351	0.00981227	2.85606e-12	-0.0710317	0.0259183	0.111341	0.896977					-0.0675205	0.00985579	7.34125e-12	1.50496e-10
MMP9 (Fenland)	AAA	1	-0.471469	0.0776427	1.261e-09																				-0.471469	0.0776427	1.261e-09	1.72336e-08
MMP13 (Fenland)	AAA	1	-0.428699	0.0784314	4.6054e-08																				-0.428699	0.0784314	4.6054e-08	4.72054e-07
PLAUR (Fenland)	AAA	2				0.118045	0.039393	0.00273019	0.118045	0.0257253	4.46128e-06	0.426466	0.513728												0.118045	0.039393	0.00273019	0.0223876
MMP16 (Fenland)	AAA	1	-0.0902675	0.0345468	0.00897767																				-0.0902675	0.0345468	0.00897767	0.0613474
IL22RA2 (Fenland)	AAA	2				0.134773	0.0563105	0.0166932	0.134773	0.0694109	0.0521767	1.51942	0.217707												0.134773	0.0563105	0.0166932	0.0977742
MMP12 (Fenland)	AAA	3				0.132777	0.0182511	3.46378e-13	0.132777	0.0571588	0.0201821	19.6164	5.49977e-05	0.134854	0.019321	2.95877e-12	0.384538	0.0605218	0.0993812	0.143437					0.132777	0.0571588	0.0201821	0.103433
IL12RB1 (Fenland)	AAA	1	0.143266	0.0630372	0.0230426																				0.143266	0.0630372	0.0230426	0.104972
IL11RA (Fenland)	AAA	1	-0.0680891	0.0315399	0.0308639																				-0.0680891	0.0315399	0.0308639	0.121212
IL18R1 (Fenland)	AAA	2				0.0326959	0.0152931	0.0325202	0.0326959	0.0236166	0.166222	2.38477	0.122523												0.0326959	0.0152931	0.0325202	0.121212
IL15RA (Fenland)	AAA	1	0.172185	0.0860927	0.0455003																				0.172185	0.0860927	0.0455003	0.155459
MMP1 (Fenland)	AAA	4				0.0805052	0.0155396	2.2112e-07	0.0805052	0.0425923	0.0587398	22.5374	5.04186e-05	0.0972151	0.017113	1.34089e-08	0.225685	0.144208	0.258055	0.403141					0.0805052	0.0425923	0.0587398	0.185256
IL1R2 (Fenland)	AAA	3				0.0350458	0.01942	0.0711332	0.0350458	0.0123925	0.00468434	0.814429	0.665501	0.032716	0.0192671	0.0895031	0.0130157	0.0574288	0.858114	0.753591					0.0350458	0.01942	0.0711332	0.208319
IL15RA (Fenland)	AAA	3				0.0402689	0.0233711	0.0848843	0.0402689	0.0152868	0.00843307	0.855674	0.651918	0.0401131	0.0232792	0.0848651	-0.090832	0.232567	0.762958	0.671833					0.0402689	0.0233711	0.0848843	0.232017
IL18RAP (Fenland)	AAA	1	-0.111591	0.0705544	0.113733																				-0.111591	0.0705544	0.113733	0.291442
IL17B (Fenland)	AAA	1	0.115502	0.075228	0.124697																				0.115502	0.075228	0.124697	0.30074
IL10RB (Fenland)	AAA	1	0.0960799	0.066103	0.146088																				0.0960799	0.066103	0.146088	0.332756
IL12B (Fenland)	AAA	2				-0.0251371	0.0180982	0.164855	-0.0251371	0.0134504	0.0616412	0.552335	0.457365												-0.0251371	0.0180982	0.164855	0.34271
IL17RD (Fenland)	AAA	3				-0.022439	0.0162444	0.167176	-0.022439	0.0121601	0.0649955	1.12073	0.571001	-0.0205377	0.0163929	0.210265	0.000574497	0.0353977	0.989669	0.597839					-0.022439	0.0162444	0.167176	0.34271
IL27RA (Fenland)	AAA	2				-0.0165833	0.014334	0.247303	-0.0165833	0.0118167	0.160505	0.679615	0.409719												-0.0165833	0.014334	0.247303	0.460884
IL12B (Fenland)	AAA	3				-0.0258435	0.0220804	0.241829	-0.0258435	0.0174145	0.137803	1.24405	0.536857	-0.025117	0.0227538	0.269653	0.00735598	0.0425209	0.890946	0.528717					-0.0258435	0.0220804	0.241829	0.460884
IL2RB (Fenland)	AAA	1	-0.0924195	0.0851506	0.27776																				-0.0924195	0.0851506	0.27776	0.495137
MMP10 (Fenland)	AAA	4				-0.0387209	0.0214157	0.0705968	-0.0387209	0.0431334	0.369345	12.1698	0.00682351	-0.042586	0.0236208	0.0714042	-0.0221506	0.085415	0.819634	0.829514					-0.0387209	0.0431334	0.369345	0.630964
IL5RA (Fenland)	AAA	3				0.0189479	0.0233751	0.417595	0.0189479	0.0234026	0.418143	2.00471	0.367013	0.0205089	0.0237705	0.388254	-0.0145732	0.0548902	0.834791	0.610289					0.0189479	0.0233751	0.417595	0.658515
MMP7 (Fenland)	AAA	2				0.0190937	0.0227778	0.401886	0.0190937	0.00663025	0.00397947	0.0847296	0.770987												0.0190937	0.0227778	0.401886	0.658515
LGALS3 (Fenland)	AAA	3				-0.0121675	0.0182373	0.504661	-0.0121675	0.0176217	0.48989	1.86724	0.393128	-0.0174312	0.0189392	0.357377	-0.0374147	0.0683565	0.681178	0.761808					-0.0121675	0.0182373	0.504661	0.68456
IL20RA (Fenland)	AAA	1	0.0767544	0.10636	0.47051																				0.0767544	0.10636	0.47051	0.68456
MMP19 (Fenland)	AAA	1	-0.0512549	0.0717568	0.475051																				-0.0512549	0.0717568	0.475051	0.68456
IL17RA (Fenland)	AAA	5				0.00930155	0.0130159	0.474837	0.00930155	0.0128145	0.467923	3.87716	0.422885	0.00780506	0.0142728	0.584482	0.0813092	0.0747547	0.356312	0.400118					0.00930155	0.0128145	0.508117	0.68456
IL9 (Fenland)	AAA	1	-0.046875	0.0724432	0.517594																				-0.046875	0.0724432	0.517594	0.68456
IL1RL1 (Fenland)	AAA	4				-0.00837068	0.0142459	0.556812	-0.00837068	0.0127897	0.512799	2.41802	0.490289	-0.00710412	0.0152504	0.641336	0.0035489	0.0329706	0.924108	0.723836					-0.00837068	0.0142459	0.556812	0.70663
IL22 (Fenland)	AAA	1	0.0614137	0.107764	0.568751																				0.0614137	0.107764	0.568751	0.70663
IL1R1 (Fenland)	AAA	1	0.0301391	0.072643	0.67822																				0.0301391	0.072643	0.67822	0.817853
MMP8 (Fenland)	AAA	3				-0.0100138	0.026394	0.704392	-0.0100138	0.0144139	0.487222	0.596466	0.742128	-0.0071204	0.0285019	0.802725	0.0298418	0.0588664	0.701308	0.587307					-0.0100138	0.026394	0.704392	0.825144
IL2RA (Fenland)	AAA	1	-0.0272277	0.0940594	0.772219																				-0.0272277	0.0940594	0.772219	0.877032
IL1RL2 (Fenland)	AAA	2				-0.0086166	0.0325886	0.791468	-0.0086166	0.0208825	0.679883	0.410612	0.521659												-0.0086166	0.0325886	0.791468	0.877032
IL1RAP (Fenland)	AAA	4				-0.00206673	0.0109662	0.850513	-0.00206673	0.00216932	0.340736	0.117396	0.989671	-0.00210207	0.0115883	0.856057	-0.0019823	0.0223158	0.937312	0.996928					-0.00206673	0.0109662	0.850513	0.88469
IL7R (Fenland)	AAA	1	0.00910747	0.0528233	0.863112																				0.00910747	0.0528233	0.863112	0.88469
IL6ST (Fenland)	AAA	1	-0.00596553	0.0280601	0.83164																				-0.00596553	0.0280601	0.83164	0.88469
IL16 (Fenland)	AAA	3				0.000765104	0.0154047	0.960388	0.000765104	0.00579178	0.894904	0.282716	0.868179	0.00124565	0.0156574	0.93659	0.00159366	0.0209624	0.951694	0.96294					0.000765104	0.0154047	0.960388	0.960388
IL1RN (deCODE)	AAA	3				0.341469	0.0401102	1.69101e-17	0.341469	0.0253403	2.18553e-41	0.79826	0.670903	0.344419	0.0422386	3.51734e-16	0.403579	0.223194	0.321602	0.824496					0.341469	0.0401102	1.69101e-17	6.42585e-16
MMP13 (deCODE)	AAA	1	-0.621359	0.15534	6.33425e-05																				-0.621359	0.15534	6.33425e-05	0.00120351
PLAUR (deCODE)	AAA	2				0.120463	0.040177	0.00271495	0.120463	0.0259207	3.36227e-06	0.416234	0.518822												0.120463	0.040177	0.00271495	0.025792
MMP12 (deCODE)	AAA	4				0.150311	0.0211582	1.21088e-12	0.150311	0.0494885	0.00238724	16.4124	0.000933246	0.157974	0.0222942	1.3816e-12	0.162033	0.089615	0.212322	0.876191					0.150311	0.0494885	0.00238724	0.025792
IL6R (deCODE)	AAA	5				-0.0767939	0.011333	1.23408e-11	-0.0767939	0.0144744	1.12354e-07	6.52488	0.16323	-0.0793223	0.0115797	7.37996e-12	-0.115847	0.0233023	0.0156355	0.150927					-0.0767939	0.0144744	0.00606453	0.0460904
IL1R2 (deCODE)	AAA	3				0.0406557	0.0197305	0.0393462	0.0406557	0.00995193	4.40371e-05	0.508823	0.775373	0.0385264	0.0204456	0.0595189	0.0274016	0.0619626	0.734929	0.858712					0.0406557	0.0197305	0.0393462	0.193545
IL12RB1 (deCODE)	AAA	1	0.23641	0.109987	0.0316007																				0.23641	0.109987	0.0316007	0.193545
MMP1 (deCODE)	AAA	7				0.0949741	0.0201256	2.3692e-06	0.0949741	0.0580952	0.102091	49.996	4.70985e-09	0.080714	0.0238441	0.000711606	-0.064144	0.0907487	0.511241	0.0958233	0.0719903	0.0244229	0.0420674	2	0.0719903	0.0244229	0.0420674	0.193545
IL15RA (deCODE)	AAA	7				0.0485454	0.020934	0.0203967	0.0485454	0.0193329	0.012038	5.11727	0.528863	0.0467157	0.0225222	0.0380601	0.00231946	0.0441488	0.960135	0.287737					0.0485454	0.0193329	0.0458395	0.193545
IL18RAP (deCODE)	AAA	1	-0.185276	0.11411	0.104449																				-0.185276	0.11411	0.104449	0.330756
IL17B (deCODE)	AAA	1	0.223152	0.133891	0.0955807																				0.223152	0.133891	0.0955807	0.330756
IL15RA (deCODE)	AAA	1	0.259124	0.158759	0.102641																				0.259124	0.158759	0.102641	0.330756
IL11RA (deCODE)	AAA	3				-0.0432841	0.0277221	0.118439	-0.0432841	0.0267126	0.105155	1.857	0.395146	-0.0477547	0.0293869	0.104155	-0.0437935	0.0501063	0.542735	0.99015					-0.0432841	0.0277221	0.118439	0.346207
IL20RA (deCODE)	AAA	1	0.197749	0.146302	0.176488																				0.197749	0.146302	0.176488	0.419159
IL10RB (deCODE)	AAA	1	0.171631	0.124823	0.169131																				0.171631	0.124823	0.169131	0.419159
IL12B (deCODE)	AAA	5				-0.0436052	0.0237073	0.0658693	-0.0436052	0.0260663	0.0943553	4.83563	0.304583	-0.0381173	0.0242128	0.115427	-0.0389802	0.050037	0.492767	0.915302					-0.0436052	0.0260663	0.169671	0.419159
LGALS3 (deCODE)	AAA	3				-0.0363127	0.0276725	0.189443	-0.0363127	0.0128773	0.00480381	0.433092	0.805295	-0.0335247	0.0287484	0.243557	-0.0172759	0.0434937	0.759297	0.671471					-0.0363127	0.0276725	0.189443	0.423461
IL2RB (deCODE)	AAA	1	-0.110537	0.088843	0.213431																				-0.110537	0.088843	0.213431	0.450577
MMP10 (deCODE)	AAA	6				-0.0474361	0.0244828	0.0526813	-0.0474361	0.0405271	0.241809	13.7005	0.0176278	-0.0745236	0.0271991	0.00614519	-0.255845	0.0835824	0.0376221	0.0576446					-0.0474361	0.0405271	0.294555	0.58911
IL18R1 (deCODE)	AAA	6				0.0284925	0.0184366	0.122242	0.0284925	0.0264249	0.280925	10.2715	0.0678966	0.029785	0.0231969	0.199138	-0.0418707	0.0884005	0.660445	0.449826					0.0284925	0.0264249	0.330173	0.627328
MMP7 (deCODE)	AAA	3				0.0222223	0.0261328	0.395126	0.0222223	0.00493477	6.6937e-06	0.0713165	0.96497	0.0226653	0.0266978	0.395904	0.0304086	0.0403334	0.588736	0.834216					0.0222223	0.0261328	0.395126	0.71499
IL6ST (deCODE)	AAA	4				-0.0230655	0.0316106	0.465589	-0.0230655	0.0305754	0.450621	2.80673	0.422394	-0.0140654	0.032774	0.667804	0.0642376	0.14736	0.705433	0.604337					-0.0230655	0.0316106	0.465589	0.769233
MMP19 (deCODE)	AAA	3				-0.0643915	0.0854309	0.451014	-0.0643915	0.0456842	0.15869	0.571915	0.751294	-0.0758733	0.0905448	0.402051	-0.196616	0.194936	0.497268	0.588454					-0.0643915	0.0854309	0.451014	0.769233
IL16 (deCODE)	AAA	8				0.00976401	0.0161488	0.545426	0.00976401	0.0152646	0.5224	6.25447	0.510371	0.00991666	0.0189652	0.601053	0.00953137	0.0324075	0.778583	0.993617					0.00976401	0.0152646	0.54276	0.824994
MMP9 (deCODE)	AAA	1	-0.0758743	0.12211	0.534363																				-0.0758743	0.12211	0.534363	0.824994
IL1RAP (deCODE)	AAA	6				-0.0106564	0.013637	0.434551	-0.0106564	0.0175185	0.542995	8.25135	0.142917	0.00768858	0.0167328	0.645881	0.0156791	0.0328087	0.657669	0.394587					-0.0106564	0.0175185	0.569565	0.832441
IL1RL2 (deCODE)	AAA	3				-0.0250514	0.050468	0.619625	-0.0250514	0.0347194	0.470578	0.946551	0.622958	-0.0250935	0.0538201	0.641038	0.111638	0.175039	0.638564	0.56446					-0.0250514	0.050468	0.619625	0.864689
IL27RA (deCODE)	AAA	9				-0.0130561	0.0178539	0.464611	-0.0130561	0.0266332	0.623978	17.802	0.0227606	-0.0212439	0.019372	0.272802	-0.0202464	0.0653957	0.765879	0.906248					-0.0130561	0.0266332	0.637139	0.864689
MMP8 (deCODE)	AAA	2				-0.0126022	0.0364644	0.729642	-0.0126022	0.0268882	0.639293	0.543732	0.46089												-0.0126022	0.0364644	0.729642	0.901935
IL5RA (deCODE)	AAA	6				0.00891966	0.021575	0.679294	0.00891966	0.0217267	0.68141	5.07055	0.40733	0.0117002	0.0248061	0.637164	-0.00553551	0.0423382	0.902289	0.700961					0.00891966	0.0217267	0.698411	0.901935
IL17RA (deCODE)	AAA	9				-0.00522367	0.0155014	0.736131	-0.00522367	0.0149493	0.72677	7.44029	0.489956	-0.00474761	0.0186499	0.799059	-0.0486726	0.0369126	0.228808	0.235747					-0.00522367	0.0149493	0.735789	0.901935
IL7R (deCODE)	AAA	1	0.0190114	0.110266	0.863112																				0.0190114	0.110266	0.863112	0.919743
IL1RL1 (deCODE)	AAA	6				0.0110681	0.024914	0.656859	0.0110681	0.0254101	0.663141	5.20109	0.391836	0.00758872	0.0259105	0.769612	-0.0100307	0.0552169	0.864683	0.681384					0.00407924	0.0162445	0.810105	0.919743
IL22RA2 (deCODE)	AAA	3				-0.00995178	0.0614449	0.871335	-0.00995178	0.0248713	0.68906	0.327683	0.848876	-0.0131277	0.0632519	0.835583	-0.0435819	0.0865556	0.703046	0.679072					-0.00995178	0.0614449	0.871335	0.919743
IL1R1 (deCODE)	AAA	2				0.0123194	0.0459416	0.788582	0.0123194	0.0418545	0.7685	0.829989	0.362276												0.0123194	0.0459416	0.788582	0.919743
MMP2 (deCODE)	AAA	2				-0.0172916	0.0840244	0.836953	-0.0172916	0.15897	0.913383	3.57946	0.0584981												-0.0172916	0.0840244	0.836953	0.919743
IL22 (deCODE)	AAA	1	-0.0206513	0.168388	0.902391																				-0.0206513	0.168388	0.902391	0.92678
IL9 (deCODE)	AAA	1	0	0.110981	1																				0	0.110981	1	1
IL1RN (UKBPPP)	AAA	3				0.293533	0.0335499	2.14975e-18	0.293533	0.0252083	2.45355e-31	1.12911	0.568614	0.298049	0.0366114	3.92472e-16	0.406936	0.119896	0.182406	0.504742					0.293533	0.0335499	2.14975e-18	1.18881e-15
CD40 (UKBPPP)	AAA	3				-0.19312	0.0258239	7.52672e-14	-0.19312	0.0393948	9.47811e-07	4.65439	0.0975691	-0.198706	0.0257322	1.14456e-14	-0.337985	0.0721128	0.133823	0.276978					-0.19312	0.0258239	7.52672e-14	2.08114e-11
NEXN (UKBPPP)	AAA	2				-0.53123	0.0796291	2.53541e-11	-0.53123	0.0180259	6.89915e-191	0.0512448	0.820911												-0.53123	0.0796291	2.53541e-11	4.6736e-09
LPA (UKBPPP)	AAA	26				0.21944	0.0160274	1.14067e-42	0.21944	0.0239637	5.32615e-20	55.8881	0.000375899	0.192804	0.0242244	1.73302e-15	0.293727	0.0663337	0.000177876	0.242062	0.189487	0.0207137	2.71694e-09	1	0.189487	0.0207137	2.71694e-09	3.75617e-07
SERPINA1 (UKBPPP)	AAA	2				-0.197921	0.0403984	9.6213e-07	-0.197921	0.0563758	0.000446861	1.94741	0.162866												-0.197921	0.0403984	9.6213e-07	0.000106412
APOE (UKBPPP)	AAA	20				-0.103974	0.0158447	5.30795e-11	-0.103974	0.0202207	2.7191e-07	30.9439	0.0409483	-0.152338	0.02915	1.7321e-07	0.00385368	0.0682371	0.955586	0.11671	-0.130102	0.0200595	5.59311e-06	2	-0.130102	0.0200595	5.59311e-06	0.000515499
CELSR2 (UKBPPP)	AAA	13				-0.233275	0.0242437	6.45138e-22	-0.233275	0.0308454	3.94716e-14	19.4251	0.0787736	-0.267332	0.0294106	9.93709e-20	-0.528783	0.0868175	7.83999e-05	0.00459384					-0.233275	0.0308454	6.65282e-06	0.000525573
DAG1 (UKBPPP)	AAA	1	-0.729201	0.166338	1.16606e-05																				-0.729201	0.166338	1.16606e-05	0.000806041
MENT (UKBPPP)	AAA	2				-0.517652	0.121895	2.16924e-05	-0.517652	0.0516863	1.30612e-23	0.179797	0.671548												-0.517652	0.121895	2.16924e-05	0.00133287
PRKAB1 (UKBPPP)	AAA	2				0.183402	0.0446993	4.07784e-05	0.183402	0.0271172	1.34872e-11	0.368035	0.544077												0.183402	0.0446993	4.07784e-05	0.00225505
LMOD1 (UKBPPP)	AAA	1	-0.18681	0.0485147	0.000117841																				-0.18681	0.0485147	0.000117841	0.00592419
LAMA4 (UKBPPP)	AAA	2				-0.180312	0.0477263	0.000158071	-0.180312	0.0614015	0.00331833	1.65517	0.198257												-0.180312	0.0477263	0.000158071	0.00672408
SLC9A3R1 (UKBPPP)	AAA	1	0.430515	0.113638	0.000151583																				0.430515	0.113638	0.000151583	0.00672408
IL12RB1 (UKBPPP)	AAA	4				0.0880524	0.0242645	0.00028468	0.0880524	0.0131415	2.07954e-11	0.879972	0.830258	0.0908593	0.0252759	0.000324766	0.120912	0.0954788	0.332906	0.755993					0.0880524	0.0242645	0.00028468	0.0112449
APOF (UKBPPP)	AAA	1	0.157616	0.0458054	0.000579582																				0.157616	0.0458054	0.000579582	0.0188788
APOA1 (UKBPPP)	AAA	1	0.490648	0.141533	0.000526955																				0.490648	0.141533	0.000526955	0.0188788
ADH1B (UKBPPP)	AAA	3				0.271624	0.0789459	0.000580361	0.271624	0.0701535	0.000108013	1.57932	0.454	0.258451	0.0891851	0.00375655	0.082851	0.169965	0.711251	0.428523					0.271624	0.0789459	0.000580361	0.0188788
EPHA4 (UKBPPP)	AAA	3				0.145417	0.0448869	0.00119687	0.145417	0.032883	9.76822e-06	1.07333	0.584694	0.143134	0.0483884	0.00309621	0.173275	0.132136	0.414762	0.859423					0.145417	0.0448869	0.00119687	0.0367706
PLAUR (UKBPPP)	AAA	4				0.161272	0.0502802	0.00133909	0.161272	0.0119717	2.31334e-41	0.170074	0.982269	0.153083	0.0536369	0.00431638	0.167749	0.085764	0.189633	0.934221					0.161272	0.0502802	0.00133909	0.0389746
SHBG (UKBPPP)	AAA	2				0.0986005	0.0312737	0.00161701	0.0986005	0.0139222	1.41825e-12	0.198178	0.656196												0.0986005	0.0312737	0.00161701	0.0447103
NUMB (UKBPPP)	AAA	2				-0.293708	0.095524	0.00210712	-0.293708	0.177833	0.0986172	3.46577	0.0626515												-0.293708	0.095524	0.00210712	0.0554876
CRELD2 (UKBPPP)	AAA	11				0.0630032	0.0237884	0.00808544	0.0630032	0.0156958	5.9691e-05	4.35344	0.929997	0.0687444	0.0268903	0.0105738	-0.131578	0.396685	0.747714	0.634903					0.0630032	0.0156958	0.00246202	0.0618861
SEMA6C (UKBPPP)	AAA	1	0.265128	0.0883759	0.0026998																				0.265128	0.0883759	0.0026998	0.0649125
GMPR (UKBPPP)	AAA	4				0.0922283	0.031105	0.00302624	0.0922283	0.0240858	0.000128585	1.7988	0.615196	0.102423	0.0313009	0.00106716	0.123405	0.068095	0.211636	0.658011					0.0922283	0.031105	0.00302624	0.0697296
ITGAL (UKBPPP)	AAA	1	0.161222	0.0550203	0.00338708																				0.161222	0.0550203	0.00338708	0.0749223
ADAMTS4 (UKBPPP)	AAA	1	0.20292	0.0701766	0.00383327																				0.20292	0.0701766	0.00383327	0.0788388
IL18R1 (UKBPPP)	AAA	21				0.0328716	0.010847	0.00244174	0.0328716	0.0100588	0.00108336	17.199	0.640017	0.0319749	0.0127299	0.0120118	0.0660705	0.0239835	0.0126023	0.13715					0.0328716	0.0100588	0.00384927	0.0788388
RABGAP1L (UKBPPP)	AAA	2				-0.283136	0.0997542	0.00453497	-0.283136	0.078685	0.000320247	0.622187	0.430236												-0.283136	0.0997542	0.00453497	0.0883546
FSTL3 (UKBPPP)	AAA	2				0.233766	0.0825597	0.00463342	0.233766	0.0890278	0.0086456	1.16283	0.28088												0.233766	0.0825597	0.00463342	0.0883546
NXPH3 (UKBPPP)	AAA	6				-0.0848113	0.035276	0.016207	-0.0848113	0.0177277	1.7175e-06	1.26275	0.938718	-0.093168	0.0436327	0.0327383	-0.0869048	0.0470605	0.138525	0.949641					-0.0848113	0.0177277	0.00495263	0.0912935
APCS (UKBPPP)	AAA	4				0.114856	0.0414461	0.00558479	0.114856	0.0282293	4.728e-05	1.39173	0.707475	0.125833	0.0441273	0.00435017	0.10528	0.0913053	0.368084	0.917062					0.114856	0.0414461	0.00558479	0.0996254
SUMF1 (UKBPPP)	AAA	1	0.213557	0.0781527	0.00628446																				0.213557	0.0781527	0.00628446	0.108603
CFB (UKBPPP)	AAA	4				0.0599741	0.0221323	0.00673238	0.0599741	0.0258649	0.0204087	4.09721	0.251156	0.0441364	0.0261429	0.0913589	-0.251224	0.183084	0.303639	0.22897					0.0599741	0.0221323	0.00673238	0.112818
PDLIM7 (UKBPPP)	AAA	1	-0.636269	0.238303	0.00758512																				-0.636269	0.238303	0.00758512	0.12337
TNFRSF11B (UKBPPP)	AAA	5				-0.105288	0.0391611	0.00717538	-0.105288	0.0215266	1.00289e-06	1.20866	0.876672	-0.115752	0.0432615	0.00745864	-0.172392	0.103423	0.194132	0.533768					-0.105288	0.0215266	0.00809581	0.124361
EVI5 (UKBPPP)	AAA	1	0.170138	0.0640602	0.00790938																				0.170138	0.0640602	0.00790938	0.124361
ECM1 (UKBPPP)	AAA	7				0.0917351	0.0240238	0.000134259	0.0917351	0.0246342	0.000196181	6.30881	0.389501	0.104519	0.0255977	4.44337e-05	0.00786959	0.164192	0.963628	0.62691					0.0917351	0.0246342	0.00980726	0.135728
CTSO (UKBPPP)	AAA	4				-0.116942	0.0452878	0.00981759	-0.116942	0.0444269	0.00848271	2.88702	0.409374	-0.120493	0.0462456	0.00917421	-0.098429	0.0980916	0.421328	0.84248					-0.116942	0.0452878	0.00981759	0.135728
APOA2 (UKBPPP)	AAA	1	-0.335112	0.129577	0.00970387																				-0.335112	0.129577	0.00970387	0.135728
PDE5A (UKBPPP)	AAA	3				-0.14022	0.0540975	0.0095426	-0.14022	0.0336548	3.09441e-05	0.774051	0.679074	-0.14872	0.0559875	0.00790016	-0.219922	0.127995	0.335549	0.61675					-0.14022	0.0540975	0.0095426	0.135728
TFF2 (UKBPPP)	AAA	3				-0.148865	0.0578886	0.0101236	-0.148865	0.0106877	4.24254e-44	0.0681728	0.966488	-0.156354	0.0621396	0.0118636	-0.201902	0.250077	0.5676	0.863353					-0.148865	0.0578886	0.0101236	0.135895
CCN2 (UKBPPP)	AAA	5				0.0991885	0.0250635	7.57409e-05	0.0991885	0.0275944	0.000324989	4.84862	0.303186	0.0987573	0.0259353	0.000140186	0.0247078	0.0507977	0.660004	0.190442					0.0990527	0.0247618	0.0103211	0.135895
TGOLN2 (UKBPPP)	AAA	14				-0.0393268	0.0174854	0.0245052	-0.0393268	0.0132883	0.00308138	7.50809	0.874107	-0.0314789	0.0194585	0.105718	-0.0362011	0.0758504	0.641745	0.966917					-0.0393268	0.0132883	0.0110679	0.142339
CPA4 (UKBPPP)	AAA	13				0.0415961	0.0188775	0.0275611	0.0415961	0.0140941	0.00316438	6.68916	0.877453	0.0449506	0.0235005	0.0557795	0.00997399	0.0453688	0.83002	0.45951					0.0415961	0.0140941	0.0121149	0.152262
MCEMP1 (UKBPPP)	AAA	3				0.101761	0.0406972	0.0124039	0.101761	0.0550681	0.0646154	3.66186	0.160265	0.138987	0.0453251	0.00216621	0.172183	0.058329	0.207938	0.340923					0.101761	0.0406972	0.0124039	0.15243
CXCL12 (UKBPPP)	AAA	4				0.108758	0.0438441	0.0131173	0.108758	0.0308747	0.000427373	1.48766	0.685122	0.108554	0.0464855	0.0195322	0.275952	0.618242	0.699019	0.811721					0.108758	0.0438441	0.0131173	0.157692
PROK1 (UKBPPP)	AAA	4				-0.0652581	0.0265969	0.0141436	-0.0652581	0.0313214	0.0372056	4.16045	0.244652	-0.0623906	0.0265448	0.0187538	-0.0952161	0.0946312	0.420278	0.763378					-0.0652581	0.0265969	0.0141436	0.166413
FOLH1 (UKBPPP)	AAA	3				-0.194976	0.0797816	0.0145303	-0.194976	0.124779	0.118153	4.89226	0.0866284	-0.247643	0.0910522	0.00653243	-0.523297	0.174653	0.205075	0.28138					-0.194976	0.0797816	0.0145303	0.167401
BSG (UKBPPP)	AAA	2				0.162907	0.0673008	0.0154957	0.162907	0.0582368	0.00515282	0.74878	0.386863												0.162907	0.0673008	0.0154957	0.171766
TLR1 (UKBPPP)	AAA	11				-0.0523106	0.0213996	0.0145069	-0.0523106	0.0179682	0.00359938	7.05009	0.720708	-0.0431973	0.0250476	0.084598	0.0231106	0.0532932	0.674751	0.156683					-0.0523106	0.0179682	0.0155303	0.171766
ALDH3A1 (UKBPPP)	AAA	6				0.073496	0.0288604	0.0108775	0.073496	0.0206721	0.000377506	2.56528	0.766633	0.0719772	0.0298105	0.0157572	0.136895	0.110289	0.282337	0.58351					0.073496	0.0206721	0.0162951	0.17669
IL36G (UKBPPP)	AAA	1	0.248553	0.104111	0.0169686																				0.248553	0.104111	0.0169686	0.180455
TF (UKBPPP)	AAA	4				-0.0623771	0.0262814	0.0176238	-0.0623771	0.0197696	0.00160387	1.69754	0.637482	-0.0659208	0.0274649	0.0163869	-0.11666	0.0521484	0.154737	0.351386					-0.0623771	0.0262814	0.0176238	0.183886
CLEC4C (UKBPPP)	AAA	11				0.025324	0.0177082	0.152697	0.025324	0.00912928	0.00553839	2.65781	0.988371	0.0180038	0.0195688	0.357562	-0.00582359	0.0505315	0.91078	0.526926					0.025324	0.00912928	0.0196544	0.201275
CD79B (UKBPPP)	AAA	2				-0.129389	0.0558498	0.0205184	-0.129389	0.0682156	0.0578591	1.49185	0.22193												-0.129389	0.0558498	0.0205184	0.204073
TNFSF12 (UKBPPP)	AAA	5				0.100297	0.0261147	0.000122722	0.100297	0.0270389	0.000207786	4.28811	0.368416	0.111832	0.0271755	3.86893e-05	0.177068	0.0569602	0.0529384	0.226641					0.100297	0.0270389	0.0206656	0.204073
IL17F (UKBPPP)	AAA	3				-0.103603	0.0453624	0.0223782	-0.103603	0.0739691	0.161327	5.31787	0.0700227	-0.125624	0.0478919	0.00871382	-0.491632	0.181993	0.225706	0.271425					-0.103603	0.0453624	0.0223782	0.213808
MMP10 (UKBPPP)	AAA	17				-0.0601589	0.0206132	0.0035175	-0.0601589	0.0238874	0.0117876	21.4866	0.160554	-0.0765696	0.024115	0.00149738	-0.0878323	0.0641244	0.190932	0.647236					-0.0601589	0.0238874	0.0228113	0.213808
CD6 (UKBPPP)	AAA	21				-0.0554059	0.018415	0.0026233	-0.0554059	0.0224531	0.0136013	29.7333	0.0742923	-0.0521028	0.0271191	0.0546986	0.0252396	0.0478833	0.604219	0.0759002					-0.0554059	0.0224531	0.0227499	0.213808
HGF (UKBPPP)	AAA	2				-0.182638	0.080776	0.0237564	-0.182638	0.0103738	2.22895e-69	0.0164936	0.897811												-0.182638	0.080776	0.0237564	0.215365
PINLYP (UKBPPP)	AAA	6				-0.0659684	0.018691	0.000416471	-0.0659684	0.020501	0.0012917	6.01525	0.304737	-0.0677822	0.023941	0.00463714	-0.0535817	0.0450173	0.299761	0.766167					-0.0659684	0.020501	0.0235228	0.215365
CPB2 (UKBPPP)	AAA	17				-0.0232029	0.0174196	0.182861	-0.0232029	0.00937736	0.0133479	4.63666	0.997285	-0.027512	0.0207249	0.184349	-0.00955457	0.0474727	0.843196	0.76153					-0.0232029	0.00937736	0.0249263	0.222326
CLEC4A (UKBPPP)	AAA	6				-0.04658	0.028913	0.107171	-0.04658	0.0150167	0.0019229	1.34875	0.929837	-0.0419985	0.0297308	0.157766	-0.0419353	0.0362876	0.312157	0.842604					-0.04658	0.0150167	0.0267958	0.226959
MST1 (UKBPPP)	AAA	31				0.0520877	0.0108841	1.70427e-06	0.0520877	0.0134956	0.000113571	46.1232	0.030244	0.0639855	0.0194553	0.00100597	0.0255459	0.0252656	0.320334	0.225527	0.0323016	0.0138434	0.0267706	1	0.0323016	0.0138434	0.0267706	0.226959
SUSD5 (UKBPPP)	AAA	25				0.0563684	0.0222792	0.0114034	0.0563684	0.024015	0.0189144	27.8854	0.264903	0.0308443	0.0321544	0.337429	0.091933	0.0457066	0.0561472	0.369329					0.0563684	0.024015	0.0274978	0.226959
SHMT1 (UKBPPP)	AAA	6				-0.0389338	0.0175748	0.0267381	-0.0389338	0.0125311	0.0018902	2.54197	0.770161	-0.0324439	0.0187776	0.0840235	-0.0973701	0.0741261	0.259266	0.462619					-0.0389338	0.0125311	0.0266422	0.226959
PADI2 (UKBPPP)	AAA	2				0.159013	0.0721346	0.0274967	0.159013	0.106572	0.13568	2.18272	0.139568												0.159013	0.0721346	0.0274967	0.226959
CFI (UKBPPP)	AAA	1	0.08099	0.0379496	0.0328308																				0.08099	0.0379496	0.0328308	0.263122
CSF3 (UKBPPP)	AAA	1	0.236299	0.110723	0.0328308																				0.236299	0.110723	0.0328308	0.263122
GIT1 (UKBPPP)	AAA	2				0.270855	0.127298	0.0333599	0.270855	0.0424923	1.83906e-10	0.111424	0.738529												0.270855	0.127298	0.0333599	0.263543
PROS1 (UKBPPP)	AAA	6				-0.0773764	0.0582743	0.184245	-0.0773764	0.0267644	0.0038399	1.0547	0.958034	-0.0885743	0.0691298	0.200097	-0.141272	0.100778	0.2336	0.480487					-0.0773764	0.0267644	0.0341461	0.265955
CST1 (UKBPPP)	AAA	21				-0.0407137	0.0205503	0.0475721	-0.0407137	0.018019	0.0238535	15.3765	0.754476	-0.0719216	0.0270215	0.00777604	-0.0709613	0.0730664	0.343656	0.671041					-0.0407137	0.018019	0.0351715	0.270137
NPPC (UKBPPP)	AAA	2				-0.318465	0.15536	0.0403789	-0.318465	0.129258	0.0137472	0.692203	0.405416												-0.318465	0.15536	0.0403789	0.305884
PRDX2 (UKBPPP)	AAA	3				-0.122007	0.059715	0.0410379	-0.122007	0.045966	0.00794777	1.18505	0.55293	-0.106237	0.0733749	0.147655	-0.190792	0.140316	0.403692	0.683939					-0.122007	0.059715	0.0410379	0.306675
IFNGR1 (UKBPPP)	AAA	2				-0.0952571	0.0479637	0.0470304	-0.0952571	0.0103412	3.21789e-20	0.0464853	0.829296												-0.0952571	0.0479637	0.0470304	0.346771
CLU (UKBPPP)	AAA	2				-0.164854	0.0845344	0.0511597	-0.164854	0.0620246	0.0078635	0.538346	0.463119												-0.164854	0.0845344	0.0511597	0.372254
CCL20 (UKBPPP)	AAA	1	-0.180814	0.0930817	0.0520731																				-0.180814	0.0930817	0.0520731	0.37398
PRSS8 (UKBPPP)	AAA	3				0.127628	0.0658963	0.0527705	0.127628	0.0681457	0.0610872	2.13887	0.343202	0.122316	0.0699992	0.0805704	0.0144251	0.135394	0.932428	0.508958					0.127628	0.0658963	0.0527705	0.374129
COLEC12 (UKBPPP)	AAA	5				-0.0965363	0.0453009	0.0330891	-0.0965363	0.0365284	0.00822304	2.6008	0.626681	-0.123211	0.054857	0.0247012	-0.0962656	0.0912341	0.368821	0.997487					-0.0965363	0.0365284	0.0574137	0.377045
SMOC2 (UKBPPP)	AAA	10				0.0399161	0.0241772	0.0987422	0.0399161	0.0185624	0.0315254	5.30516	0.806937	0.0402521	0.0269395	0.135131	0.190483	0.133743	0.19219	0.285442					0.0399161	0.0185624	0.0599999	0.377045
NCF2 (UKBPPP)	AAA	2				-0.0977979	0.0511671	0.0559603	-0.0977979	0.00137884	0	0.000726188	0.978501												-0.0977979	0.0511671	0.0559603	0.377045
RPA2 (UKBPPP)	AAA	1	0.173191	0.091977	0.0597033																				0.173191	0.091977	0.0597033	0.377045
C7 (UKBPPP)	AAA	20				-0.0247298	0.0157513	0.116411	-0.0247298	0.0121264	0.041416	11.2611	0.914742	-0.0201936	0.0199135	0.31055	-0.0285756	0.0321307	0.385545	0.892299					-0.0247298	0.0121264	0.0555711	0.377045
TRAF2 (UKBPPP)	AAA	1	-0.293473	0.154645	0.057732																				-0.293473	0.154645	0.057732	0.377045
UNC5D (UKBPPP)	AAA	2				-0.224698	0.11851	0.0579554	-0.224698	0.0197765	6.47341e-30	0.0278479	0.867467												-0.224698	0.11851	0.0579554	0.377045
AFAP1 (UKBPPP)	AAA	19				-0.0376881	0.0159793	0.0183464	-0.0376881	0.0183919	0.0404457	23.8456	0.160151	-0.0425436	0.0201636	0.0348654	-0.204759	0.0734115	0.0125882	0.0320401					-0.0376881	0.0183919	0.0553101	0.377045
GNPDA2 (UKBPPP)	AAA	4				0.0619216	0.0324014	0.0559942	0.0619216	0.024736	0.0123042	1.74846	0.626215	0.0511082	0.0339896	0.132674	-0.0319078	0.094801	0.768471	0.40272					0.0619216	0.0324014	0.0559942	0.377045
ENPP5 (UKBPPP)	AAA	28				-0.0267057	0.0186709	0.152621	-0.0267057	0.0135779	0.0492013	14.279	0.978378	-0.0421221	0.0249559	0.0914383	0.0227373	0.0354832	0.527267	0.113341					-0.0267057	0.0135779	0.0595567	0.377045
CFHR4 (UKBPPP)	AAA	53				-0.0253757	0.0123257	0.0395173	-0.0253757	0.0132881	0.056177	60.4369	0.197394	-0.0212769	0.0175722	0.225961	-0.00029066	0.0441939	0.994778	0.554126					-0.0253757	0.0132881	0.0617007	0.379116
ITGA11 (UKBPPP)	AAA	6				0.109646	0.0320266	0.000618025	0.109646	0.0456991	0.0164265	10.1803	0.0702841	0.127983	0.0380567	0.000771149	0.0770521	0.0967972	0.470593	0.71394					0.109646	0.0456991	0.0616742	0.379116
F12 (UKBPPP)	AAA	30				0.0109824	0.014489	0.448459	0.0109824	0.0200855	0.584528	55.7302	0.00203411	-0.0166298	0.0324516	0.608336	0.0713186	0.0771838	0.363376	0.424789	-0.0418799	0.021753	0.0644106	1	-0.0418799	0.021753	0.0644106	0.391418
NFATC1 (UKBPPP)	AAA	3				0.125126	0.0681296	0.0662702	0.125126	0.0655938	0.0564436	1.85389	0.395762	0.148522	0.0726738	0.0409845	0.105004	0.434337	0.848991	0.969833					0.125126	0.0681296	0.0662702	0.398341
CACYBP (UKBPPP)	AAA	1	0.169277	0.092438	0.0670632																				0.169277	0.092438	0.0670632	0.398774
IL1R2 (UKBPPP)	AAA	16				0.0421441	0.0249884	0.0916903	0.0421441	0.0215594	0.0506083	11.1658	0.740755	0.0474643	0.0329504	0.149732	-0.0368557	0.0429894	0.405705	0.0404113					0.0421441	0.0215594	0.0695072	0.404605
IL36A (UKBPPP)	AAA	1	0.287905	0.158348	0.0690363																				0.287905	0.158348	0.0690363	0.404605
PHYKPL (UKBPPP)	AAA	10				-0.0646912	0.0250523	0.00981589	-0.0646912	0.0322058	0.044571	14.8736	0.0944665	-0.0749125	0.027727	0.00689675	-0.07145	0.0399471	0.111475	0.756541					-0.0646912	0.0322058	0.0754885	0.430362
MGMT (UKBPPP)	AAA	6				0.0610555	0.0262336	0.0199451	0.0610555	0.027193	0.0247511	5.3724	0.37214	0.0696845	0.0290931	0.0166103	0.0741891	0.0657708	0.322399	0.833144					0.0610555	0.027193	0.0747193	0.430362
SMPD3 (UKBPPP)	AAA	1	0.337035	0.190585	0.0769905																				0.337035	0.190585	0.0769905	0.434447
LTBR (UKBPPP)	AAA	3				-0.0524813	0.0298543	0.0787625	-0.0524813	0.0125862	3.04955e-05	0.355474	0.837163	-0.053556	0.031604	0.0901519	-0.0843161	0.158949	0.68951	0.871941					-0.0524813	0.0298543	0.0787625	0.435557
LYVE1 (UKBPPP)	AAA	4				-0.0894343	0.0508587	0.0786645	-0.0894343	0.0700952	0.201992	5.6986	0.127231	-0.115486	0.0603362	0.0556142	-0.409696	0.197465	0.173698	0.233284					-0.0894343	0.0508587	0.0786645	0.435557
LY9 (UKBPPP)	AAA	16				0.0338041	0.0216631	0.118654	0.0338041	0.0184138	0.0663872	10.8378	0.764008	0.0333699	0.0260855	0.200808	0.0295347	0.131727	0.825832	0.974251					0.0338041	0.0184138	0.0862892	0.441944
TNFAIP8 (UKBPPP)	AAA	1	0.186669	0.1076	0.0827676																				0.186669	0.1076	0.0827676	0.441944
TTR (UKBPPP)	AAA	2				0.121424	0.0703596	0.0843903	0.121424	0.0159215	2.41346e-14	0.0512058	0.820978												0.121424	0.0703596	0.0843903	0.441944
MGLL (UKBPPP)	AAA	1	0.235945	0.137911	0.08711																				0.235945	0.137911	0.08711	0.441944
CD160 (UKBPPP)	AAA	2				-0.0504592	0.0292849	0.0848799	-0.0504592	0.0102859	9.31013e-07	0.123366	0.725412												-0.0504592	0.0292849	0.0848799	0.441944
BACH1 (UKBPPP)	AAA	1	-0.364958	0.212691	0.0861787																				-0.364958	0.212691	0.0861787	0.441944
MEPE (UKBPPP)	AAA	3				0.10056	0.0576007	0.0808433	0.10056	0.0878848	0.252529	4.65588	0.0974966	0.101212	0.0612249	0.0983061	-0.0491884	0.311194	0.900199	0.697362					0.10056	0.0576007	0.0808433	0.441944
SMPDL3A (UKBPPP)	AAA	7				-0.0305097	0.0161318	0.0585878	-0.0305097	0.0148894	0.0404526	5.11134	0.529614	-0.0276664	0.0173044	0.109865	0.00618238	0.0459036	0.898117	0.432213					-0.0305097	0.0148894	0.0863499	0.441944
RAB6A (UKBPPP)	AAA	1	0.279457	0.163016	0.0864763																				0.279457	0.163016	0.0864763	0.441944
PRR4 (UKBPPP)	AAA	5				0.0540578	0.0208671	0.0095814	0.0540578	0.0241353	0.0251053	5.35112	0.25313	0.0517461	0.0221949	0.0197303	0.0231132	0.0662906	0.750376	0.645126					0.0540578	0.0241353	0.0886438	0.445636
SLC39A5 (UKBPPP)	AAA	2				0.12005	0.0713316	0.0923771	0.12005	0.0874651	0.169892	1.50351	0.220133												0.12005	0.0713316	0.0923771	0.460221
HMCN2 (UKBPPP)	AAA	18				0.0308917	0.0161258	0.0554077	0.0308917	0.0172809	0.0738367	19.5225	0.299376	0.0435257	0.0219756	0.047632	0.0875463	0.0269443	0.00502991	0.0183969					0.0301685	0.0170206	0.093242	0.460383
MLN (UKBPPP)	AAA	6				0.0489462	0.0246962	0.0474867	0.0489462	0.0237601	0.0393972	4.62815	0.462922	0.0509465	0.026875	0.0580021	0.0260732	0.0531232	0.649272	0.648161					0.0489462	0.0237601	0.0944315	0.462129
SERPINI1 (UKBPPP)	AAA	6				0.0409444	0.023374	0.0798248	0.0409444	0.0199892	0.0405285	3.65675	0.599814	0.0362195	0.0279231	0.194592	0.0468867	0.0527572	0.424366	0.906079					0.0409444	0.0199892	0.0958475	0.464944
DAPP1 (UKBPPP)	AAA	1	-0.142249	0.0861506	0.0987053																				-0.142249	0.0861506	0.0987053	0.474644
VNN1 (UKBPPP)	AAA	18				0.028883	0.0176135	0.101042	0.028883	0.01662	0.0822385	15.1363	0.585662	0.0332119	0.0230047	0.148822	-0.0875836	0.0892929	0.341263	0.202019					0.028883	0.01662	0.100318	0.47824
SLAMF1 (UKBPPP)	AAA	2				0.120183	0.0744944	0.106675	0.120183	0.0154348	6.8883e-15	0.0429293	0.835858												0.120183	0.0744944	0.106675	0.497958
PARP1 (UKBPPP)	AAA	1	-0.109732	0.0681096	0.107156																				-0.109732	0.0681096	0.107156	0.497958
PI16 (UKBPPP)	AAA	9				0.0683301	0.0282178	0.0154555	0.0683301	0.0375709	0.0689573	14.1823	0.0771361	0.103281	0.032538	0.0015027	0.0765663	0.0694725	0.306858	0.888654					0.0683301	0.0375709	0.106464	0.497958
UBXN1 (UKBPPP)	AAA	1	0.301446	0.189033	0.110786																				0.301446	0.189033	0.110786	0.510537
DTD1 (UKBPPP)	AAA	1	0.0814755	0.0512994	0.112233																				0.0814755	0.0512994	0.112233	0.512933
TXN (UKBPPP)	AAA	2				0.161986	0.103141	0.116291	0.161986	0.116681	0.165053	1.2798	0.257937												0.161986	0.103141	0.116291	0.527123
PGF (UKBPPP)	AAA	2				0.240679	0.0540775	8.56216e-06	0.240679	0.154046	0.118198	8.1146	0.00439101												0.240679	0.154046	0.118198	0.531411
ERBB3 (UKBPPP)	AAA	7				0.0484507	0.0448452	0.279965	0.0484507	0.0273765	0.0767617	2.23601	0.896764	0.0107025	0.0530778	0.840199	0.0523548	0.0525999	0.365269	0.892605					0.0484507	0.0273765	0.12716	0.567095
AOC1 (UKBPPP)	AAA	3				-0.0437201	0.0293826	0.136762	-0.0437201	0.0419884	0.297763	4.0842	0.129756	-0.0484996	0.0286586	0.0905839	-0.098205	0.0408435	0.250916	0.305619					-0.0437201	0.0293826	0.136762	0.576993
GSN (UKBPPP)	AAA	4				-0.0684113	0.0462471	0.139072	-0.0684113	0.0427549	0.109581	2.56404	0.463828	-0.10607	0.0572682	0.0640012	-0.130982	0.0631278	0.173685	0.28263					-0.0684113	0.0462471	0.139072	0.576993
VEGFB (UKBPPP)	AAA	3				-0.252923	0.0694995	0.000273475	-0.252923	0.170969	0.139045	12.1032	0.00235411	-0.174503	0.0849858	0.0400415	-0.524648	0.584923	0.534549	0.704845					-0.252923	0.170969	0.139045	0.576993
CRIM1 (UKBPPP)	AAA	3				-0.0872294	0.0586706	0.137077	-0.0872294	0.100128	0.383657	5.82506	0.054338	-0.0262677	0.0666293	0.693406	-0.443533	0.954778	0.723147	0.770581					-0.0872294	0.0586706	0.137077	0.576993
FGA (UKBPPP)	AAA	4				0.0736233	0.0492149	0.134665	0.0736233	0.0682086	0.280417	5.76245	0.123757	0.0799631	0.0497291	0.107841	0.0949273	0.150017	0.591578	0.880357					0.0736233	0.0492149	0.134665	0.576993
CTBS (UKBPPP)	AAA	12				0.0218502	0.0153233	0.153884	0.0218502	0.0134945	0.105405	8.53101	0.665094	0.0206982	0.0200385	0.30164	0.0446273	0.0327675	0.203106	0.449867					0.0218502	0.0134945	0.133695	0.576993
GSR (UKBPPP)	AAA	1	-0.116505	0.0793225	0.141901																				-0.116505	0.0793225	0.141901	0.576993
CD36 (UKBPPP)	AAA	2				0.0466333	0.0311842	0.134807	0.0466333	0.0253224	0.0655364	0.659387	0.416776												0.0466333	0.0311842	0.134807	0.576993
DBNL (UKBPPP)	AAA	1	0.240935	0.159468	0.130822																				0.240935	0.159468	0.130822	0.576993
ACE (UKBPPP)	AAA	6				0.0406943	0.0243501	0.0946781	0.0406943	0.0233397	0.0812343	4.59366	0.46745	0.0392443	0.0262926	0.135542	0.0548173	0.0545811	0.372047	0.783607					0.0406943	0.0233397	0.141692	0.576993
IL7 (UKBPPP)	AAA	2				-0.105563	0.0715122	0.139903	-0.105563	0.0825475	0.200962	1.33244	0.248372												-0.105563	0.0715122	0.139903	0.576993
SERPINA3 (UKBPPP)	AAA	6				-0.0329628	0.0235606	0.161793	-0.0329628	0.0187781	0.0791925	3.17614	0.672851	-0.0285796	0.0254313	0.2611	-0.017604	0.0381272	0.668278	0.635388					-0.0329628	0.0187781	0.13955	0.576993
LEG1 (UKBPPP)	AAA	5				0.0405362	0.0296477	0.171543	0.0405362	0.0214564	0.0588606	2.09504	0.718283	0.0481626	0.0291965	0.0990247	-0.250234	0.289846	0.451452	0.387511					0.0362727	0.0212762	0.148943	0.601208
CXCL17 (UKBPPP)	AAA	2				0.16523	0.114946	0.150587	0.16523	0.211241	0.434105	3.37731	0.0661												0.16523	0.114946	0.150587	0.603441
CLSTN2 (UKBPPP)	AAA	17				-0.0197252	0.0193212	0.307297	-0.0197252	0.013114	0.132546	7.3709	0.965432	-0.0296397	0.0251309	0.238234	-0.0130559	0.0358574	0.72086	0.828233					-0.0197252	0.013114	0.152029	0.604835
IL10RB (UKBPPP)	AAA	12				0.0306885	0.01737	0.0772702	0.0306885	0.0201463	0.127689	14.7974	0.191962	0.0317306	0.0192318	0.0989627	0.079333	0.0671144	0.264528	0.464029					0.0306885	0.0201463	0.155907	0.60743
DECR1 (UKBPPP)	AAA	4				-0.0996807	0.0702603	0.155977	-0.0996807	0.0800903	0.213277	3.89817	0.272672	-0.109545	0.0769524	0.154579	-0.0554158	0.163864	0.767426	0.771192					-0.0996807	0.0702603	0.155977	0.60743
AGRP (UKBPPP)	AAA	3				-0.143778	0.100927	0.154277	-0.143778	0.0469284	0.00218556	0.432404	0.805573	-0.147934	0.111671	0.185259	-0.0814527	0.154827	0.691685	0.689322					-0.143778	0.100927	0.154277	0.60743
CLEC4D (UKBPPP)	AAA	6				0.0484041	0.0233722	0.0383579	0.0484041	0.0291791	0.0971431	7.79314	0.168011	0.0607199	0.0278906	0.0294747	-0.0932627	0.0705061	0.25647	0.100242					0.0484041	0.0291791	0.158039	0.611159
ACYP1 (UKBPPP)	AAA	3				0.0486012	0.0349537	0.164394	0.0486012	0.0558451	0.384145	5.10522	0.0778782	0.0470756	0.0377465	0.212341	0.0697268	0.0932683	0.591316	0.773137					0.0486012	0.0349537	0.164394	0.615784
KLRB1 (UKBPPP)	AAA	5				-0.0621882	0.0445992	0.163203	-0.0621882	0.0367191	0.0903374	2.71137	0.607226	-0.0601054	0.0494357	0.22405	-0.131468	0.0674359	0.146341	0.264306					-0.0621882	0.0367191	0.165588	0.615784
FABP1 (UKBPPP)	AAA	3				-0.0496536	0.035522	0.162165	-0.0496536	0.0389609	0.202505	2.40598	0.300295	-0.0576197	0.0360658	0.110126	-0.170742	0.0866223	0.298889	0.368026					-0.0496536	0.035522	0.162165	0.615784
TREM2 (UKBPPP)	AAA	5				0.0482809	0.03298	0.143209	0.0482809	0.0282302	0.0872177	2.93079	0.569473	0.0360182	0.0354939	0.310215	-0.00368777	0.0468907	0.942266	0.216867					0.0482809	0.0282302	0.162391	0.615784
SERPINF2 (UKBPPP)	AAA	3				-0.0654645	0.0472516	0.165916	-0.0654645	0.0576486	0.256133	2.97697	0.225715	-0.0746512	0.0499544	0.135074	0.322221	0.265561	0.438821	0.377582					-0.0654645	0.0472516	0.165916	0.615784
FN1 (UKBPPP)	AAA	5				-0.0296166	0.0230955	0.19972	-0.0296166	0.017355	0.0879125	2.25868	0.688302	-0.0262633	0.0240745	0.275308	-0.0999978	0.140107	0.526913	0.645635					-0.0296166	0.017355	0.163105	0.615784
IFNLR1 (UKBPPP)	AAA	6				0.0389478	0.0369609	0.291994	0.0389478	0.0241297	0.106505	2.13103	0.830734	0.0378243	0.0404933	0.350258	0.0375998	0.0786054	0.657381	0.985428					0.0389478	0.0241297	0.167426	0.617242
NRTN (UKBPPP)	AAA	1	-0.245651	0.179969	0.172265																				-0.245651	0.179969	0.172265	0.624109
GALNT3 (UKBPPP)	AAA	5				-0.029608	0.0254485	0.244648	-0.029608	0.0178661	0.097476	1.97149	0.741002	-0.0242417	0.0263006	0.356676	-0.0651268	0.0744905	0.446309	0.646856					-0.029608	0.0178661	0.172817	0.624109
TNFRSF13C (UKBPPP)	AAA	10				-0.0233619	0.0227675	0.30484	-0.0233619	0.0163721	0.153597	4.65391	0.863375	-0.0260196	0.024853	0.295128	-0.012577	0.0469509	0.795573	0.799453					-0.0239402	0.0163481	0.173802	0.624109
TNFRSF17 (UKBPPP)	AAA	1	-0.0819638	0.0602469	0.173683																				-0.0819638	0.0602469	0.173683	0.624109
TNFSF10 (UKBPPP)	AAA	2				-0.0640928	0.0477636	0.179637	-0.0640928	0.0670184	0.338897	1.96876	0.160579												-0.0640928	0.0477636	0.179637	0.632732
SNCA (UKBPPP)	AAA	1	0.23054	0.171796	0.179617																				0.23054	0.171796	0.179617	0.632732
FGFR4 (UKBPPP)	AAA	13				-0.0275915	0.019749	0.162381	-0.0275915	0.0192601	0.151979	11.4131	0.493884	0.00753616	0.0274267	0.78349	-0.0969147	0.0582025	0.12408	0.231603					-0.0275915	0.0192601	0.177511	0.632732
IL10 (UKBPPP)	AAA	1	-0.10382	0.0796427	0.19238																				-0.10382	0.0796427	0.19238	0.644675
CD48 (UKBPPP)	AAA	7				-0.0261999	0.0169805	0.122845	-0.0261999	0.0176319	0.137295	6.46915	0.372735	-0.0227277	0.017895	0.204064	-0.00949712	0.0271265	0.740525	0.445781					-0.0261999	0.0176319	0.187843	0.644675
ASGR2 (UKBPPP)	AAA	6				0.0489666	0.0270315	0.0700691	0.0489666	0.0323699	0.130351	7.1699	0.208308	0.0399591	0.0273286	0.143695	0.0215655	0.0654194	0.758204	0.645599					0.0489666	0.0323699	0.190761	0.644675
GBP2 (UKBPPP)	AAA	2				0.104605	0.0796243	0.188936	0.104605	0.0339816	0.00208195	0.182137	0.669543												0.104605	0.0796243	0.188936	0.644675
MILR1 (UKBPPP)	AAA	30				0.0327179	0.0193205	0.0903736	0.0327179	0.0243356	0.178804	46.0093	0.0234149	0.0282981	0.0228903	0.216365	-0.00364923	0.0561698	0.948661	0.477626					0.0327179	0.0243356	0.189227	0.644675
ITGA6 (UKBPPP)	AAA	4				-0.045835	0.0352422	0.193405	-0.045835	0.044449	0.302456	4.77221	0.189257	-0.0366307	0.0366579	0.31767	-0.0658443	0.132098	0.667585	0.883409					-0.045835	0.0352422	0.193405	0.644675
IDO1 (UKBPPP)	AAA	5				-0.0313371	0.0333907	0.347988	-0.0313371	0.0198645	0.11467	1.41567	0.841467	-0.0438114	0.0341266	0.199216	-0.0730896	0.0682988	0.363002	0.533904					-0.0313371	0.0198645	0.189806	0.644675
ENPP7 (UKBPPP)	AAA	6				-0.0329234	0.0235963	0.162931	-0.0329234	0.0219264	0.133215	4.31734	0.504687	-0.0458933	0.0269517	0.0886063	-0.0526548	0.0713267	0.501349	0.783268					-0.0329234	0.0219264	0.193519	0.644675
PNLIPRP2 (UKBPPP)	AAA	32				0.0188412	0.0134073	0.159932	0.0188412	0.0140762	0.180729	34.1707	0.317815	0.0146631	0.0163536	0.369915	0.0500012	0.0347926	0.161032	0.335193					0.0188412	0.0140762	0.190464	0.644675
CD200R1 (UKBPPP)	AAA	17				-0.0166303	0.0138538	0.229978	-0.0166303	0.0124274	0.180834	12.875	0.681877	-0.0144744	0.0186837	0.438513	-0.0047467	0.023359	0.841704	0.53699					-0.0166303	0.0124274	0.199542	0.660759
APOC1 (UKBPPP)	AAA	3				0.165518	0.0291664	1.38718e-08	0.165518	0.131995	0.20985	40.9616	1.27437e-09	0.135071	0.031939	2.34717e-05	-0.14721	0.127042	0.45327	0.216623					0.165518	0.131995	0.20985	0.685774
SELL (UKBPPP)	AAA	5				0.0420216	0.0216071	0.0517989	0.0420216	0.0280728	0.134424	6.75205	0.149586	0.0496455	0.0232739	0.032917	0.133924	0.0774211	0.182103	0.296302					0.0420216	0.0280728	0.208768	0.685774
MEGF10 (UKBPPP)	AAA	6				0.0501469	0.0248783	0.0438323	0.0501469	0.0349509	0.151349	9.86838	0.0790518	0.0496784	0.030408	0.102316	0.143186	0.175905	0.461329	0.616907					0.0501469	0.0349509	0.210817	0.685774
LCAT (UKBPPP)	AAA	5				0.0523996	0.0586089	0.371292	0.0523996	0.0353653	0.138429	1.45642	0.834331	0.0422473	0.0692713	0.54194	0.207316	0.204892	0.386138	0.487687					0.0523996	0.0353653	0.212555	0.687387
NT5C3A (UKBPPP)	AAA	1	-0.111381	0.09113	0.221624																				-0.111381	0.09113	0.221624	0.689035
GZMA (UKBPPP)	AAA	2				-0.139894	0.113702	0.218566	-0.139894	0.126361	0.268253	1.23506	0.266425												-0.139894	0.113702	0.218566	0.689035
AXIN1 (UKBPPP)	AAA	1	-0.211549	0.171753	0.218058																				-0.211549	0.171753	0.218058	0.689035
TRIM5 (UKBPPP)	AAA	3				-0.0340571	0.0274387	0.214529	-0.0340571	0.0339079	0.315187	3.05427	0.217157	-0.0340429	0.0292634	0.244698	-0.0688135	0.0866865	0.572853	0.723665					-0.0340571	0.0274387	0.214529	0.689035
IL17C (UKBPPP)	AAA	1	-0.0924214	0.0749363	0.217451																				-0.0924214	0.0749363	0.217451	0.689035
MZB1 (UKBPPP)	AAA	1	-0.149049	0.121992	0.221787																				-0.149049	0.121992	0.221787	0.689035
WFIKKN2 (UKBPPP)	AAA	6				0.0482886	0.0251467	0.0548229	0.0482886	0.0344565	0.161084	9.38755	0.0945691	0.039092	0.0277773	0.159328	0.0151754	0.0685835	0.835719	0.596939					0.0482886	0.0344565	0.220001	0.689035
LZTFL1 (UKBPPP)	AAA	1	-0.0672028	0.0559398	0.229618																				-0.0672028	0.0559398	0.229618	0.69807
HEXIM1 (UKBPPP)	AAA	1	0.200008	0.165483	0.226804																				0.200008	0.165483	0.226804	0.69807
CCL23 (UKBPPP)	AAA	16				-0.0279448	0.0207325	0.177699	-0.0279448	0.0223203	0.210574	17.3855	0.296344	0.0039474	0.026493	0.881555	-0.00879558	0.0419754	0.837044	0.595015					-0.0279448	0.0223203	0.229745	0.69807
OMD (UKBPPP)	AAA	1	-0.171825	0.142947	0.229356																				-0.171825	0.142947	0.229356	0.69807
REG4 (UKBPPP)	AAA	3				0.0519925	0.0438427	0.235667	0.0519925	0.0375413	0.166071	1.46641	0.480368	0.0520554	0.0478613	0.276759	0.141679	0.0906628	0.362399	0.461149					0.0519925	0.0438427	0.235667	0.712152
CST7 (UKBPPP)	AAA	28				0.0151624	0.0133627	0.256511	0.0151624	0.0125739	0.227872	23.9065	0.635499	0.00281679	0.0183102	0.877738	0.0500206	0.0374804	0.193584	0.32869					0.0151624	0.0125739	0.238334	0.712424
PKLR (UKBPPP)	AAA	7				0.0570368	0.0362101	0.115219	0.0570368	0.0408969	0.163121	7.6537	0.264587	0.0996655	0.0428531	0.0200321	0.151196	0.0601167	0.0534975	0.106994					0.0528123	0.0409609	0.238247	0.712424
AHSG (UKBPPP)	AAA	9				0.0237689	0.0152568	0.119252	0.0237689	0.0187465	0.204829	12.0782	0.147749	0.030385	0.0177354	0.0866678	0.00980201	0.029476	0.749217	0.547653					0.0237689	0.0187465	0.240484	0.714987
CRHBP (UKBPPP)	AAA	11				-0.0406006	0.025348	0.109215	-0.0406006	0.0327185	0.214639	16.6609	0.082212	-0.0499929	0.0289969	0.0846939	0.124257	0.240208	0.617427	0.505722					-0.0406006	0.0327185	0.242961	0.71849
CD22 (UKBPPP)	AAA	3				-0.0414769	0.0356408	0.244526	-0.0414769	0.0339214	0.221429	1.81168	0.404202	-0.0433606	0.0354344	0.22107	-0.198858	0.170264	0.450783	0.517905					-0.0414769	0.0356408	0.244526	0.719271
SERPINC1 (UKBPPP)	AAA	3				-0.0830734	0.0750471	0.268316	-0.0830734	0.111694	0.457024	4.43021	0.109142	-0.0234304	0.0857779	0.784737	0.0370066	0.0950556	0.763647	0.287914					-0.0830734	0.0750471	0.268316	0.725204
IFNG (UKBPPP)	AAA	1	0.223748	0.204706	0.274384																				0.223748	0.204706	0.274384	0.725204
CCL25 (UKBPPP)	AAA	21				-0.0197934	0.0206875	0.338676	-0.0197934	0.0169723	0.243525	13.4616	0.856713	-0.0338277	0.0274875	0.218451	0.0380115	0.0513837	0.468489	0.234087					-0.0197934	0.0169723	0.257244	0.725204
CEMIP2 (UKBPPP)	AAA	6				0.0424655	0.0430582	0.324018	0.0424655	0.0330123	0.198319	2.93907	0.709379	0.0698649	0.0520913	0.179855	-0.0665538	0.148559	0.67735	0.485977					0.0424655	0.0330123	0.25466	0.725204
METAP1D (UKBPPP)	AAA	3				0.155193	0.139096	0.264541	0.155193	0.0924842	0.0933386	0.884168	0.642696	0.181338	0.152798	0.235313	0.126862	0.23835	0.688619	0.907475					0.155193	0.139096	0.264541	0.725204
C9 (UKBPPP)	AAA	5				0.0467648	0.0494491	0.344293	0.0467648	0.0369254	0.205346	2.23046	0.693457	0.0689763	0.0579336	0.233807	0.0618839	0.0944322	0.559026	0.862924					0.0467648	0.0369254	0.274074	0.725204
GHR (UKBPPP)	AAA	22				-0.0258992	0.0202816	0.201609	-0.0258992	0.0231911	0.26409	27.4572	0.156228	0.0137422	0.0294083	0.640292	-0.122777	0.0658771	0.0771089	0.133492					-0.0258992	0.0231911	0.276706	0.725204
ST13 (UKBPPP)	AAA	1	-0.181796	0.159535	0.25448																				-0.181796	0.159535	0.25448	0.725204
FST (UKBPPP)	AAA	3				0.288923	0.0799803	0.000303342	0.288923	0.259945	0.266363	21.1265	2.58489e-05	0.0835951	0.109717	0.44611	1.82722	1.14888	0.357332	0.40283					0.288923	0.259945	0.266363	0.725204
CSF3R (UKBPPP)	AAA	7				-0.0266388	0.023967	0.266363	-0.0266388	0.0217366	0.220376	4.93522	0.552149	-0.0301039	0.0305971	0.325174	-0.0699383	0.049625	0.21779	0.364778					-0.0266388	0.0217366	0.266295	0.725204
TLR4 (UKBPPP)	AAA	3				-0.0530585	0.0481408	0.270396	-0.0530585	0.0417277	0.203537	1.50263	0.471746	-0.0577049	0.049722	0.245824	0.180621	0.211926	0.550663	0.460567					-0.0530585	0.0481408	0.270396	0.725204
COL9A1 (UKBPPP)	AAA	4				0.0633479	0.0573743	0.269543	0.0633479	0.0355966	0.0751403	1.15479	0.763867	0.0774485	0.0574507	0.177631	-0.0588831	0.154217	0.739345	0.483122					0.0633479	0.0573743	0.269543	0.725204
AGRN (UKBPPP)	AAA	6				0.0166499	0.0287818	0.562935	0.0166499	0.0133894	0.213679	1.08208	0.955678	0.0189791	0.0286697	0.507975	0.0507097	0.0572157	0.425532	0.528832					0.0166499	0.0133894	0.268803	0.725204
IL12B (UKBPPP)	AAA	7				-0.0243411	0.0210297	0.247083	-0.0243411	0.020062	0.225018	5.46053	0.48624	-0.0197057	0.0231287	0.394213	-0.0402284	0.044275	0.405225	0.697987					-0.0243411	0.020062	0.270611	0.725204
AKR7L (UKBPPP)	AAA	4				0.0362404	0.0332236	0.275359	0.0362404	0.0268954	0.177833	1.966	0.579492	0.040102	0.0393597	0.30827	-0.0471792	0.0742871	0.590334	0.336104					0.0362404	0.0332236	0.275359	0.725204
OLFM4 (UKBPPP)	AAA	15				-0.0217403	0.022104	0.325339	-0.0217403	0.0191886	0.257223	10.5505	0.720929	-0.000757482	0.0287249	0.978962	0.0149835	0.0394231	0.710031	0.280933					-0.0217403	0.0191886	0.276254	0.725204
TRIM21 (UKBPPP)	AAA	3				0.0967355	0.0857755	0.259415	0.0967355	0.0689128	0.160397	1.29093	0.524418	0.103417	0.0933797	0.268081	0.0379197	0.109011	0.786886	0.542649					0.0967355	0.0857755	0.259415	0.725204
IL22RA1 (UKBPPP)	AAA	3				-0.0826988	0.0327321	0.0115194	-0.0826988	0.0733102	0.259292	10.0325	0.00662919	-0.0671018	0.0335181	0.0452892	0.0101499	0.0833046	0.922814	0.369509					-0.0826988	0.0733102	0.259292	0.725204
INSR (UKBPPP)	AAA	1	-0.186246	0.16533	0.259951																				-0.186246	0.16533	0.259951	0.725204
SPINT2 (UKBPPP)	AAA	3				-0.0537794	0.0479232	0.261777	-0.0537794	0.0148261	0.00028635	0.191423	0.908726	-0.0637754	0.0482831	0.186547	-0.114719	0.229695	0.705118	0.831359					-0.0537794	0.0479232	0.261777	0.725204
COL5A1 (UKBPPP)	AAA	4				-0.0378695	0.0342689	0.26913	-0.0378695	0.0344914	0.272231	3.03908	0.385639	-0.034013	0.039793	0.392691	-0.0327631	0.105136	0.784809	0.962527					-0.0378695	0.0342689	0.26913	0.725204
FABP9 (UKBPPP)	AAA	4				-0.0859645	0.0766546	0.262095	-0.0859645	0.0300397	0.00421385	0.46072	0.927432	-0.083804	0.0873406	0.337303	-0.0909588	0.118022	0.521482	0.960678					-0.0859645	0.0766546	0.262095	0.725204
IL18 (UKBPPP)	AAA	4				0.0325234	0.028592	0.255329	0.0325234	0.0444725	0.464587	7.25799	0.0641139	0.0248782	0.0302884	0.411432	-0.104147	0.0584693	0.216829	0.115604					0.0325234	0.028592	0.255329	0.725204
KLK7 (UKBPPP)	AAA	4				0.0282711	0.0262089	0.28073	0.0282711	0.0120574	0.0190417	0.634932	0.888391	0.0257531	0.0274524	0.348194	-0.0488437	0.284934	0.879668	0.811267					0.0282711	0.0262089	0.28073	0.730796
FGL1 (UKBPPP)	AAA	22				0.0143013	0.015782	0.364843	0.0143013	0.0129374	0.268978	14.1121	0.864737	0.00391967	0.0197814	0.842928	0.0172634	0.0266123	0.523912	0.891434					0.0143013	0.0129374	0.281482	0.730796
LGMN (UKBPPP)	AAA	8				0.0193592	0.0277545	0.485481	0.0193592	0.0167039	0.246471	2.53551	0.924399	0.015511	0.031425	0.621597	0.018279	0.0396791	0.66126	0.970849					0.0193592	0.0167039	0.284475	0.73381
ITGB6 (UKBPPP)	AAA	4				0.03012	0.0281892	0.285297	0.03012	0.0373335	0.419791	5.26203	0.153585	0.0169963	0.0295666	0.565395	-0.19132	0.113511	0.233941	0.181624					0.03012	0.0281892	0.285297	0.73381
PZP (UKBPPP)	AAA	11				0.0272971	0.0249254	0.27345	0.0272971	0.0243979	0.263214	9.58125	0.477967	0.0226117	0.0270021	0.402367	-0.0156507	0.0676105	0.822117	0.511201					0.0272971	0.0243979	0.289369	0.737423
CFHR5 (UKBPPP)	AAA	14				-0.0200122	0.0219479	0.361872	-0.0200122	0.0180849	0.268481	8.82654	0.785915	-0.0246912	0.0242509	0.308603	-0.0277912	0.0432781	0.53285	0.838296					-0.0200122	0.0180849	0.288538	0.737423
NBN (UKBPPP)	AAA	2				-0.0959025	0.0931876	0.303417	-0.0959025	0.0837152	0.251969	0.807037	0.368998												-0.0959025	0.0931876	0.303417	0.766161
HPCAL1 (UKBPPP)	AAA	2				0.0599496	0.0581767	0.302787	0.0599496	0.0894922	0.50293	2.36632	0.123979												0.0599496	0.0581767	0.302787	0.766161
CLEC3B (UKBPPP)	AAA	3				0.0380515	0.0373292	0.308036	0.0380515	0.036851	0.301801	1.94909	0.377365	0.0269457	0.0376586	0.474284	-0.102156	0.128567	0.572558	0.458512					0.0380515	0.0373292	0.308036	0.767201
BLNK (UKBPPP)	AAA	1	-0.164698	0.16202	0.309378																				-0.164698	0.16202	0.309378	0.767201
HSPA1A (UKBPPP)	AAA	3				0.0770875	0.0755379	0.307485	0.0770875	0.0304199	0.0112731	0.324351	0.850292	0.088445	0.0824233	0.283245	0.0847476	0.127868	0.627385	0.95282					0.0770875	0.0755379	0.307485	0.767201
SERPIND1 (UKBPPP)	AAA	4				-0.0951386	0.0931383	0.307028	-0.0951386	0.0809204	0.239712	2.26454	0.519348	-0.118412	0.111898	0.28996	-0.0882154	0.150997	0.61819	0.957097					-0.0951386	0.0931383	0.307028	0.767201
HLA-DRA (UKBPPP)	AAA	7				-0.0430117	0.0272089	0.113926	-0.0430117	0.0390374	0.270546	12.3507	0.0545876	-0.0380613	0.0358679	0.288621	-0.232577	0.365333	0.552374	0.623775					-0.0430117	0.0390374	0.31277	0.772152
ADA (UKBPPP)	AAA	15				0.0167787	0.0161777	0.299665	0.0167787	0.016096	0.297218	13.8589	0.460272	0.0129605	0.0196008	0.50847	-0.025711	0.0227716	0.279267	0.019961					0.0167787	0.016096	0.314886	0.772596
BID (UKBPPP)	AAA	1	-0.149813	0.149329	0.315744																				-0.149813	0.149329	0.315744	0.772596
SERPINA4 (UKBPPP)	AAA	7				0.0273154	0.0172997	0.114348	0.0273154	0.0250795	0.276086	12.6098	0.0496683	0.0306366	0.0178546	0.0861817	0.0460493	0.0400163	0.301872	0.559934					0.0273154	0.0250795	0.317886	0.77441
BCHE (UKBPPP)	AAA	15				-0.0232782	0.0197449	0.238421	-0.0232782	0.0225547	0.302037	18.268	0.194844	-0.0241829	0.0219228	0.269986	0.0182644	0.0904956	0.843177	0.642712					-0.0232782	0.0225547	0.319538	0.775019
MMP1 (UKBPPP)	AAA	15				0.0301138	0.0194261	0.121099	0.0301138	0.0295945	0.308894	32.4924	0.00340784	0.0287195	0.028213	0.308699	0.189039	0.111674	0.11431	0.164913					0.0301138	0.0295945	0.326157	0.78664
CXCL10 (UKBPPP)	AAA	4				-0.0311535	0.0319826	0.330019	-0.0311535	0.0153357	0.0422105	0.689762	0.875609	-0.0345586	0.0321137	0.281868	-0.0336667	0.0343195	0.43004	0.858663					-0.0311535	0.0319826	0.330019	0.78664
NELL2 (UKBPPP)	AAA	2				0.0505919	0.0519042	0.329701	0.0505919	0.0551129	0.358635	1.12746	0.288318												0.0505919	0.0519042	0.329701	0.78664
SCGB1A1 (UKBPPP)	AAA	5				-0.0355534	0.0262684	0.175907	-0.0355534	0.0320621	0.267477	5.95905	0.202227	-0.0350375	0.0276635	0.205313	-0.0405888	0.0694416	0.599934	0.937127					-0.0355534	0.0320621	0.329656	0.78664
GCHFR (UKBPPP)	AAA	1	-0.0709934	0.0736893	0.335339																				-0.0709934	0.0736893	0.335339	0.79249
NAGA (UKBPPP)	AAA	3				0.042824	0.0443869	0.334651	0.042824	0.0686349	0.532668	4.78201	0.0915377	0.0298497	0.0466732	0.522467	0.0014566	0.14475	0.993594	0.775655					0.042824	0.0443869	0.334651	0.79249
INHBB (UKBPPP)	AAA	2				-0.0305655	0.0318336	0.336972	-0.0305655	0.0124984	0.0144627	0.154147	0.694603												-0.0305655	0.0318336	0.336972	0.792959
TNFRSF13B (UKBPPP)	AAA	3				0.0639076	0.0674034	0.34306	0.0639076	0.0528336	0.226432	1.22882	0.54096	0.0715214	0.0681727	0.294122	0.0711586	0.166573	0.74298	0.969027					0.0639076	0.0674034	0.34306	0.800472
NECTIN1 (UKBPPP)	AAA	1	-0.214914	0.226594	0.342899																				-0.214914	0.226594	0.342899	0.800472
C1QA (UKBPPP)	AAA	10				0.0203724	0.0233303	0.382546	0.0203724	0.0204743	0.319724	6.93135	0.644267	0.0135989	0.0265293	0.608231	0.00323676	0.049478	0.949446	0.704777					0.0203724	0.0204743	0.345722	0.801999
MAPK9 (UKBPPP)	AAA	1	-0.0671174	0.0713122	0.346614																				-0.0671174	0.0713122	0.346614	0.801999
CD72 (UKBPPP)	AAA	2				-0.055329	0.0597255	0.354245	-0.055329	0.0495716	0.264361	0.688885	0.406544												-0.055329	0.0597255	0.354245	0.812484
MDH1 (UKBPPP)	AAA	1	-0.105973	0.114713	0.355585																				-0.105973	0.114713	0.355585	0.812484
RNASE6 (UKBPPP)	AAA	3				-0.0167141	0.0180574	0.354648	-0.0167141	0.0169733	0.324758	1.76708	0.413318	-0.0190011	0.018824	0.312779	-0.0609182	0.0384269	0.358261	0.416674					-0.0167141	0.0180574	0.354648	0.812484
MXRA8 (UKBPPP)	AAA	1	-0.148585	0.16132	0.357023																				-0.148585	0.16132	0.357023	0.812484
ADIPOQ (UKBPPP)	AAA	6				-0.0236693	0.0305114	0.437895	-0.0236693	0.023878	0.321558	3.06226	0.690388	-0.0359112	0.0355304	0.31215	-0.0125619	0.0428227	0.783847	0.730372					-0.0236693	0.023878	0.367074	0.821645
SCRN1 (UKBPPP)	AAA	6				-0.0689805	0.0520983	0.185488	-0.0689805	0.0697236	0.322496	8.95536	0.110858	-0.027519	0.070443	0.696051	0.179996	0.106084	0.164986	0.054417					-0.0689805	0.0697236	0.367925	0.821645
CCL7 (UKBPPP)	AAA	2				0.0727377	0.0805733	0.366657	0.0727377	0.005107	4.97329e-46	0.00401745	0.949461												0.0727377	0.0805733	0.366657	0.821645
PPL (UKBPPP)	AAA	1	0.098152	0.109139	0.368478																				0.098152	0.109139	0.368478	0.821645
FKBP1B (UKBPPP)	AAA	4				0.0335406	0.0371338	0.366399	0.0335406	0.0436908	0.442676	4.15302	0.245408	0.0457187	0.0386502	0.236854	0.0773352	0.104361	0.535868	0.678584					0.0335406	0.0371338	0.366399	0.821645
ADAMTS1 (UKBPPP)	AAA	1	-0.196134	0.218844	0.370132																				-0.196134	0.218844	0.370132	0.82202
PRKG1 (UKBPPP)	AAA	1	0.0389994	0.0440464	0.375932																				0.0389994	0.0440464	0.375932	0.831561
CASP9 (UKBPPP)	AAA	1	0.0871812	0.100688	0.38657																				0.0871812	0.100688	0.38657	0.833311
FCAR (UKBPPP)	AAA	3				0.0111845	0.0132912	0.400067	0.0111845	0.006583	0.0893183	0.490626	0.78246	0.0113406	0.0127178	0.372547	0.0620421	0.109666	0.672238	0.721758					0.0111845	0.0132912	0.400067	0.833311
CDSN (UKBPPP)	AAA	12				-0.0258057	0.0231624	0.265227	-0.0258057	0.0291746	0.376412	17.4516	0.095208	-0.0276977	0.0277324	0.317916	-0.0607337	0.128688	0.647095	0.785657					-0.0258057	0.0291746	0.395335	0.833311
ATP5IF1 (UKBPPP)	AAA	1	0.0663558	0.0789096	0.400399																				0.0663558	0.0789096	0.400399	0.833311
ACRV1 (UKBPPP)	AAA	1	-0.13686	0.162711	0.40028																				-0.13686	0.162711	0.40028	0.833311
TOP2B (UKBPPP)	AAA	1	0.0940624	0.113488	0.407201																				0.0940624	0.113488	0.407201	0.833311
MFAP4 (UKBPPP)	AAA	3				0.0378773	0.0447154	0.396954	0.0378773	0.0734642	0.606142	5.39842	0.0672586	0.0269233	0.0477777	0.573087	-0.0346776	0.0712983	0.711811	0.35545					0.0378773	0.0447154	0.396954	0.833311
PIK3AP1 (UKBPPP)	AAA	3				0.0316637	0.0363587	0.383826	0.0316637	0.049071	0.518757	3.64302	0.161781	0.0266361	0.0417885	0.523862	8.96103	9.26644	0.510666	0.511787					0.0316637	0.0363587	0.383826	0.833311
GC (UKBPPP)	AAA	50				-0.0103531	0.0117438	0.378002	-0.0103531	0.011682	0.375485	48.4856	0.493887	-0.00498433	0.0173912	0.774418	0.0541095	0.0354931	0.133944	0.0602169					-0.0103531	0.011682	0.379814	0.833311
GMPR2 (UKBPPP)	AAA	4				0.0638962	0.0777832	0.411381	0.0638962	0.0716366	0.372421	2.5446	0.467284	0.0860347	0.0883992	0.330428	0.171543	0.125322	0.30452	0.387606					0.0638962	0.0777832	0.411381	0.833311
PDZK1 (UKBPPP)	AAA	1	0.0727181	0.0852867	0.393864																				0.0727181	0.0852867	0.393864	0.833311
ZBP1 (UKBPPP)	AAA	5				0.0331353	0.0353784	0.348966	0.0331353	0.034998	0.343752	3.91444	0.417708	0.0197048	0.0362701	0.586937	-0.0493343	0.0592217	0.465938	0.180881					0.0331353	0.034998	0.397363	0.833311
IL17RB (UKBPPP)	AAA	30				0.0141397	0.0172405	0.412131	0.0141397	0.0169028	0.402856	27.8752	0.524593	0.0244269	0.0235274	0.299162	0.0158912	0.0465426	0.735327	0.967972					0.0141397	0.0169028	0.409696	0.833311
ENAH (UKBPPP)	AAA	1	-0.0691024	0.0803516	0.389789																				-0.0691024	0.0803516	0.389789	0.833311
FIS1 (UKBPPP)	AAA	1	0.0433458	0.051726	0.402037																				0.0433458	0.051726	0.402037	0.833311
PDIA3 (UKBPPP)	AAA	1	-0.141525	0.163427	0.386501																				-0.141525	0.163427	0.386501	0.833311
AMBN (UKBPPP)	AAA	1	-0.106575	0.122172	0.383023																				-0.106575	0.122172	0.383023	0.833311
LAIR1 (UKBPPP)	AAA	3				0.0545072	0.0662505	0.410654	0.0545072	0.05611	0.331332	1.4346	0.488067	0.0547684	0.0713066	0.442446	-0.078494	0.179356	0.737374	0.57123					0.0545072	0.0662505	0.410654	0.833311
CSF1 (UKBPPP)	AAA	2				0.0370832	0.0424172	0.381983	0.0370832	0.0511593	0.46854	1.45467	0.22778												0.0370832	0.0424172	0.381983	0.833311
DBH (UKBPPP)	AAA	6				-0.0230215	0.0173447	0.184413	-0.0230215	0.0438303	0.599416	31.9289	6.13698e-06	-0.0660309	0.026886	0.0140509	-0.129752	0.13311	0.384871	0.442132	-0.0485947	0.0468805	0.408831	3	-0.0485947	0.0468805	0.408831	0.833311
OSM (UKBPPP)	AAA	1	0.118971	0.142872	0.405006																				0.118971	0.142872	0.405006	0.833311
ABO (UKBPPP)	AAA	26				-0.0134981	0.0162869	0.407235	-0.0134981	0.0158391	0.394102	23.644	0.54001	-0.0409411	0.0244284	0.0937452	-0.0346827	0.0678686	0.614001	0.750587					-0.0134981	0.0158391	0.402192	0.833311
KLRD1 (UKBPPP)	AAA	7				0.029146	0.0216092	0.177407	0.029146	0.0325418	0.37044	13.6069	0.0343498	0.0345688	0.0231401	0.135204	0.101564	0.0570489	0.135143	0.197289					0.029146	0.0325418	0.404937	0.833311
S100A13 (UKBPPP)	AAA	5				-0.0507142	0.0306114	0.0975783	-0.0507142	0.0558381	0.363753	13.3093	0.00985949	-0.0573983	0.0475002	0.226901	-0.0973479	0.0999712	0.401995	0.597256					-0.0507142	0.0558381	0.415125	0.837824
A1BG (UKBPPP)	AAA	5				-0.0138742	0.0187772	0.459976	-0.0138742	0.0155381	0.371901	2.739	0.602407	-0.0101755	0.0201347	0.613298	-0.00112275	0.0253879	0.967505	0.509661					-0.0138742	0.0155381	0.422366	0.846262
CCL24 (UKBPPP)	AAA	6				0.0217302	0.0140226	0.121225	0.0217302	0.0248627	0.382115	15.7184	0.0076957	0.031982	0.0183764	0.0817913	0.0267466	0.0497609	0.619429	0.909198					0.0217302	0.0248627	0.422101	0.846262
LAT (UKBPPP)	AAA	1	-0.166928	0.217321	0.442418																				-0.166928	0.217321	0.442418	0.850858
IL17D (UKBPPP)	AAA	9				0.0153417	0.0251948	0.542574	0.0153417	0.0186361	0.41038	4.37704	0.821605	0.0149446	0.0268629	0.577987	-0.0866511	0.110907	0.460232	0.376454					0.0153417	0.0186361	0.434232	0.850858
IL1RL2 (UKBPPP)	AAA	8				-0.0158649	0.0200261	0.428237	-0.0158649	0.0193872	0.413175	6.56046	0.476031	-0.0084762	0.0256198	0.740761	0.173219	0.115538	0.184473	0.147637					-0.0158649	0.0193872	0.440138	0.850858
ADAM23 (UKBPPP)	AAA	16				0.0106709	0.0155332	0.492099	0.0106709	0.0135931	0.432439	11.487	0.717371	0.00955144	0.018478	0.605221	0.00225372	0.0315548	0.944072	0.763773					0.0106709	0.0135931	0.444662	0.850858
BMP10 (UKBPPP)	AAA	11				0.0121027	0.0192221	0.52894	0.0121027	0.014907	0.416862	6.01427	0.814063	0.0184316	0.0197541	0.350794	0.023406	0.0214678	0.303917	0.267322					0.0121027	0.014907	0.435761	0.850858
C1QTNF9 (UKBPPP)	AAA	16				-0.0145028	0.0142951	0.31033	-0.0145028	0.0182974	0.428001	24.5751	0.0559496	-0.0126494	0.0172465	0.463287	-0.00950447	0.0363736	0.797665	0.874468					-0.0145028	0.0182974	0.440358	0.850858
MANF (UKBPPP)	AAA	1	0.0926614	0.120154	0.440596																				0.0926614	0.120154	0.440596	0.850858
LRG1 (UKBPPP)	AAA	8				0.00902732	0.0260448	0.728886	0.00902732	0.010963	0.410262	1.24028	0.98997	0.0096818	0.029077	0.739156	0.0440938	0.0563526	0.463695	0.509148					0.00902732	0.010963	0.437413	0.850858
BCR (UKBPPP)	AAA	1	0.121477	0.156977	0.439019																				0.121477	0.156977	0.439019	0.850858
APOL1 (UKBPPP)	AAA	2				0.0249302	0.0319691	0.435495	0.0249302	0.00418209	2.50415e-09	0.017113	0.89592												0.0249302	0.0319691	0.435495	0.850858
HEG1 (UKBPPP)	AAA	2				-0.0539548	0.0686153	0.43167	-0.0539548	0.0216848	0.0128413	0.0998773	0.751977												-0.0539548	0.0686153	0.43167	0.850858
CEACAM21 (UKBPPP)	AAA	24				0.00689638	0.0117722	0.557997	0.00689638	0.00878708	0.432552	12.8145	0.955898	0.0116767	0.0158896	0.462423	0.0100863	0.023581	0.673005	0.87736					0.00689638	0.00878708	0.440562	0.850858
BCL2L15 (UKBPPP)	AAA	2				0.0389743	0.0509824	0.44459	0.0389743	0.0759783	0.607975	2.22095	0.13615												0.0389743	0.0509824	0.44459	0.850858
SERPINA5 (UKBPPP)	AAA	3				0.0268593	0.0363592	0.460077	0.0268593	0.0260458	0.302431	1.0263	0.598606	0.0224994	0.038087	0.554696	-0.0864149	0.156536	0.678882	0.592795					0.0268593	0.0363592	0.460077	0.852421
SERPING1 (UKBPPP)	AAA	5				-0.0276677	0.0338328	0.413484	-0.0276677	0.0331751	0.404286	3.846	0.427249	-0.0510564	0.0399194	0.200902	0.0811496	0.067394	0.314887	0.158734					-0.0276677	0.0331751	0.451195	0.852421
SDK2 (UKBPPP)	AAA	6				-0.0299664	0.0227975	0.188691	-0.0299664	0.0380564	0.431036	13.9333	0.0160389	-0.0505109	0.0247173	0.0409981	-0.118446	0.0565733	0.104398	0.134609					-0.0299664	0.0380564	0.466704	0.852421
CD300A (UKBPPP)	AAA	4				-0.0210788	0.0285182	0.459824	-0.0210788	0.0450377	0.639766	7.4822	0.0580175	-0.0169472	0.0295986	0.566938	0.177582	0.0799829	0.156568	0.117143					-0.0210788	0.0285182	0.459824	0.852421
ANKMY2 (UKBPPP)	AAA	1	0.0781584	0.107468	0.467059																				0.0781584	0.107468	0.467059	0.852421
RNASE1 (UKBPPP)	AAA	3				-0.0272217	0.0368438	0.460005	-0.0272217	0.00784442	0.00052008	0.0906613	0.955681	-0.0259947	0.0375585	0.488866	-0.0126994	0.062793	0.872962	0.822894					-0.0272217	0.0368438	0.460005	0.852421
CD84 (UKBPPP)	AAA	1	-0.0544797	0.0734504	0.458256																				-0.0544797	0.0734504	0.458256	0.852421
LAMP3 (UKBPPP)	AAA	4				0.0272265	0.0371438	0.463557	0.0272265	0.0342487	0.426634	2.55057	0.466222	0.0200143	0.0380219	0.598618	1.13541	0.839159	0.308696	0.317144					0.0272265	0.0371438	0.463557	0.852421
SCG3 (UKBPPP)	AAA	8				-0.00836945	0.0184876	0.650761	-0.00836945	0.0107728	0.437212	2.37678	0.936086	-0.0128378	0.020829	0.537668	-0.0203957	0.255765	0.939034	0.963929					-0.00836945	0.0107728	0.462653	0.852421
EPHA1 (UKBPPP)	AAA	2				0.0295887	0.0404531	0.464516	0.0295887	0.0709841	0.676799	3.07906	0.0793064												0.0295887	0.0404531	0.464516	0.852421
SIGLEC10 (UKBPPP)	AAA	9				-0.0148637	0.0197164	0.450925	-0.0148637	0.0192814	0.440778	7.6509	0.468293	-0.0228853	0.0220673	0.299703	-0.0353086	0.0482927	0.48844	0.654976					-0.0148637	0.0192814	0.462935	0.852421
SOD3 (UKBPPP)	AAA	7				-0.030754	0.0279938	0.271942	-0.030754	0.0388496	0.428583	11.5558	0.0726447	-0.0371427	0.0312374	0.234421	0.120733	0.110795	0.325556	0.208203					-0.030754	0.0388496	0.458726	0.852421
PLXNA4 (UKBPPP)	AAA	1	-0.0777538	0.106551	0.465555																				-0.0777538	0.106551	0.465555	0.852421
ANGPT1 (UKBPPP)	AAA	2				0.0908223	0.12095	0.452709	0.0908223	0.077542	0.241492	0.411017	0.521454												0.0908223	0.12095	0.452709	0.852421
PENK (UKBPPP)	AAA	5				-0.0314231	0.0271067	0.246359	-0.0314231	0.0398204	0.430041	8.63214	0.0709815	-0.0306868	0.0285822	0.282988	-0.0213377	0.0846145	0.817195	0.896234					-0.0314231	0.0398204	0.474183	0.858127
LHPP (UKBPPP)	AAA	6				-0.0198171	0.0213755	0.35388	-0.0198171	0.0260747	0.447247	7.44	0.189919	-0.0265513	0.0224584	0.23711	-0.0701501	0.0541556	0.264902	0.350207					-0.0198171	0.0260747	0.481526	0.858127
EDAR (UKBPPP)	AAA	8				-0.0129491	0.0182928	0.47902	-0.0129491	0.0173532	0.45554	6.29932	0.505266	-0.0178725	0.0234427	0.445826	0.0338127	0.0352891	0.374982	0.172225					-0.0129491	0.0173532	0.479845	0.858127
ITIH1 (UKBPPP)	AAA	1	0.0420713	0.0598982	0.482442																				0.0420713	0.0598982	0.482442	0.858127
RABEP1 (UKBPPP)	AAA	1	-0.0869855	0.121209	0.472975																				-0.0869855	0.121209	0.472975	0.858127
RNASE4 (UKBPPP)	AAA	2				0.0193007	0.027342	0.480251	0.0193007	0.00460872	2.81598e-05	0.028412	0.866144												0.0193007	0.027342	0.480251	0.858127
MYO9B (UKBPPP)	AAA	1	0.128737	0.183352	0.4826																				0.128737	0.183352	0.4826	0.858127
TIMP3 (UKBPPP)	AAA	18				0.0148712	0.0188322	0.429722	0.0148712	0.0205102	0.468413	20.1644	0.265905	0.000539382	0.0253604	0.983031	-0.0247663	0.0764176	0.750067	0.597061					0.0148712	0.0205102	0.478276	0.858127
SULT2A1 (UKBPPP)	AAA	3				0.0210744	0.0306104	0.491155	0.0210744	0.0224128	0.34707	1.07221	0.585021	0.0212161	0.0304354	0.485748	0.0668721	0.0604813	0.46808	0.541309					0.0210744	0.0306104	0.491155	0.859905
MVK (UKBPPP)	AAA	3				-0.0611428	0.0891005	0.492573	-0.0611428	0.0283213	0.030858	0.202067	0.903903	-0.0568391	0.0957358	0.552708	-0.14492	0.219017	0.627868	0.74755					-0.0611428	0.0891005	0.492573	0.859905
CNTNAP2 (UKBPPP)	AAA	6				-0.0101445	0.0168123	0.546243	-0.0101445	0.0135149	0.452885	3.23107	0.66441	-0.0146365	0.0174027	0.400322	-0.0173964	0.0354944	0.649718	0.827935					-0.0101445	0.0135149	0.486686	0.859905
ARHGAP45 (UKBPPP)	AAA	1	0.0842548	0.122169	0.490411																				0.0842548	0.122169	0.490411	0.859905
AKAP12 (UKBPPP)	AAA	1	0.110562	0.159701	0.488744																				0.110562	0.159701	0.488744	0.859905
PEPD (UKBPPP)	AAA	4				-0.0162955	0.0237662	0.492929	-0.0162955	0.0240161	0.497441	3.06343	0.381949	-0.0172086	0.0253576	0.497368	0.00220952	0.0701476	0.977733	0.799556					-0.0162955	0.0237662	0.492929	0.859905
VAMP8 (UKBPPP)	AAA	2				-0.0342523	0.0502286	0.495284	-0.0342523	0.0250839	0.172093	0.249395	0.617501												-0.0342523	0.0502286	0.495284	0.860556
CLEC4G (UKBPPP)	AAA	3				-0.0263382	0.0387246	0.496415	-0.0263382	0.0454849	0.562553	2.75925	0.251673	-0.0128397	0.0375686	0.732526	-0.0096479	0.0978949	0.937461	0.860784					-0.0263382	0.0387246	0.496415	0.860556
PSMG4 (UKBPPP)	AAA	2				-0.039928	0.0594931	0.502133	-0.039928	0.0467131	0.392689	0.616515	0.432345												-0.039928	0.0594931	0.502133	0.862359
RALB (UKBPPP)	AAA	1	0.0516098	0.0765545	0.500211																				0.0516098	0.0765545	0.500211	0.862359
CTRC (UKBPPP)	AAA	11				-0.0123509	0.0223001	0.579681	-0.0123509	0.0177066	0.485469	6.30455	0.78906	-0.0102536	0.0231068	0.657224	0.0459624	0.0623214	0.4796	0.342505					-0.0123509	0.0177066	0.501364	0.862359
THSD1 (UKBPPP)	AAA	4				-0.0577047	0.0524632	0.271372	-0.0577047	0.0867153	0.505762	8.19602	0.0421296	-0.0352462	0.0596363	0.554508	0.0850972	0.10191	0.491563	0.210076					-0.0577047	0.0867153	0.505762	0.864714
ACP1 (UKBPPP)	AAA	4				0.0314936	0.0269522	0.242606	0.0314936	0.0475985	0.508195	9.35666	0.0249062	0.0367287	0.0292202	0.208767	0.0413309	0.11444	0.752564	0.929602					0.0314936	0.0475985	0.508195	0.864714
SELENOP (UKBPPP)	AAA	1	-0.0629266	0.0948739	0.507161																				-0.0629266	0.0948739	0.507161	0.864714
LRRN1 (UKBPPP)	AAA	6				-0.00620982	0.0124376	0.617583	-0.00620982	0.00886388	0.483568	2.53949	0.770536	-0.007277	0.0125343	0.561532	-0.026237	0.0312953	0.448999	0.523972					-0.00620982	0.00886388	0.514819	0.86554
C5 (UKBPPP)	AAA	1	-0.0391647	0.0601457	0.514941																				-0.0391647	0.0601457	0.514941	0.86554
CCL13 (UKBPPP)	AAA	4				0.0217772	0.0332567	0.512582	0.0217772	0.0277643	0.432829	2.09091	0.553753	0.00233672	0.0369399	0.949562	-0.0614795	0.0724434	0.485448	0.325049					0.0217772	0.0332567	0.512582	0.86554
ATRN (UKBPPP)	AAA	5				-0.0150941	0.0233587	0.518157	-0.0150941	0.0210792	0.473951	3.25742	0.515707	-0.01486	0.0237218	0.531034	-0.0403353	0.0445329	0.431842	0.553197					-0.0150941	0.0210792	0.513531	0.86554
WNT9A (UKBPPP)	AAA	2				0.0842402	0.0619539	0.173917	0.0842402	0.130202	0.517636	4.41673	0.0355882												0.0842402	0.130202	0.517636	0.866271
GP5 (UKBPPP)	AAA	1	-0.0631624	0.0984158	0.521009																				-0.0631624	0.0984158	0.521009	0.866271
DNAJB6 (UKBPPP)	AAA	2				0.0304857	0.0477527	0.523209	0.0304857	0.0058222	1.64002e-07	0.0148655	0.902959												0.0304857	0.0477527	0.523209	0.866271
TYRP1 (UKBPPP)	AAA	1	-0.0677094	0.105873	0.522475																				-0.0677094	0.105873	0.522475	0.866271
DNER (UKBPPP)	AAA	5				0.00620731	0.0269711	0.817978	0.00620731	0.0642707	0.923059	22.7137	0.000144438	-0.00452582	0.0317408	0.886617	-0.0559521	0.151962	0.737172	0.674301	-0.0242137	0.0332262	0.518889	1	-0.0242137	0.0332262	0.518889	0.866271
LY6D (UKBPPP)	AAA	6				0.013305	0.0233589	0.568955	0.013305	0.0245283	0.587518	5.51315	0.356506	0.0174282	0.0247039	0.48051	0.0214506	0.102351	0.844238	0.938138					0.0144785	0.021581	0.527258	0.870369
ORM1 (UKBPPP)	AAA	6				0.0154938	0.0249355	0.534367	0.0154938	0.0229389	0.499399	4.23135	0.51661	0.0207899	0.0259544	0.423122	0.0229994	0.0446354	0.633531	0.847633					0.0154938	0.0229389	0.529369	0.871254
CCL11 (UKBPPP)	AAA	1	0.0646573	0.105275	0.539101																				0.0646573	0.105275	0.539101	0.871493
SPINK2 (UKBPPP)	AAA	5				0.0137681	0.019294	0.475477	0.0137681	0.0208334	0.508697	4.66376	0.323568	0.0115166	0.0210931	0.585075	-0.0150682	0.027827	0.625793	0.245985					0.0137681	0.0208334	0.544819	0.871493
BTN3A2 (UKBPPP)	AAA	19				-0.0141167	0.0157916	0.371358	-0.0141167	0.0230567	0.540367	38.3719	0.0034574	0.0253644	0.019733	0.198661	0.0304106	0.0351032	0.398377	0.121317					-0.014288	0.0227156	0.536841	0.871493
ADGRE2 (UKBPPP)	AAA	6				0.0216462	0.0332279	0.514759	0.0216462	0.0333797	0.516673	5.04581	0.410315	0.0304176	0.0344343	0.377046	0.0412766	0.134162	0.773693	0.886328					0.0216462	0.0333797	0.545274	0.871493
TGFA (UKBPPP)	AAA	1	0.0435106	0.0715635	0.543187																				0.0435106	0.0715635	0.543187	0.871493
F10 (UKBPPP)	AAA	3				0.0254266	0.0415244	0.540319	0.0254266	0.0204768	0.214336	0.486348	0.784135	0.0313299	0.0453084	0.489263	-0.0749094	0.186617	0.756991	0.679156					0.0254266	0.0415244	0.540319	0.871493
TNFAIP8L2 (UKBPPP)	AAA	1	0.0978868	0.156619	0.531971																				0.0978868	0.156619	0.531971	0.871493
TSPYL1 (UKBPPP)	AAA	2				-0.0487949	0.0798064	0.540924	-0.0487949	0.0445311	0.273188	0.311351	0.576852												-0.0487949	0.0798064	0.540924	0.871493
DAPK2 (UKBPPP)	AAA	10				-0.0111531	0.02579	0.66541	-0.0111531	0.0177041	0.528713	4.24116	0.894835	-0.0140853	0.0274446	0.607792	-0.0507686	0.128192	0.702432	0.760468					-0.0111531	0.0177041	0.544373	0.871493
STX8 (UKBPPP)	AAA	1	0.0607283	0.0989284	0.539307																				0.0607283	0.0989284	0.539307	0.871493
CD5L (UKBPPP)	AAA	7				-0.0253243	0.0369777	0.493437	-0.0253243	0.0396859	0.523398	6.91105	0.329152	-0.0182976	0.0412556	0.657391	0.0295062	0.122589	0.819352	0.653567					-0.0253243	0.0396859	0.546964	0.871675
C1S (UKBPPP)	AAA	6				0.0160586	0.0239926	0.503294	0.0160586	0.0261528	0.539195	5.94089	0.312013	0.0167137	0.0245824	0.496564	-0.0285652	0.0552417	0.632367	0.409059					0.0160586	0.0261528	0.566054	0.876829
B4GALT1 (UKBPPP)	AAA	3				0.0436296	0.0393543	0.267586	0.0436296	0.0736939	0.553825	7.01308	0.0300005	0.0670831	0.0401712	0.0949331	0.534242	1.75975	0.812358	0.826639					0.0436296	0.0736939	0.553825	0.876829
CD244 (UKBPPP)	AAA	3				0.0151871	0.0261866	0.561944	0.0151871	0.02533	0.548793	1.87128	0.392334	0.0195192	0.0268346	0.466986	0.06161	0.0431337	0.388846	0.40488					0.0151871	0.0261866	0.561944	0.876829
MYOM3 (UKBPPP)	AAA	1	0.0693982	0.119102	0.560111																				0.0693982	0.119102	0.560111	0.876829
SPINK4 (UKBPPP)	AAA	21				-0.0105454	0.0152553	0.489402	-0.0105454	0.0181344	0.560896	28.2615	0.103351	-0.00582861	0.0192929	0.762567	-0.02521	0.0293476	0.401041	0.528815					-0.0105655	0.017824	0.559667	0.876829
C1RL (UKBPPP)	AAA	11				-0.0166271	0.0223582	0.457076	-0.0166271	0.0279127	0.551387	15.5858	0.112119	0.0191093	0.0265713	0.472037	0.000894116	0.0412463	0.983178	0.56675					-0.0166271	0.0279127	0.564624	0.876829
UROD (UKBPPP)	AAA	8				0.0209367	0.0279712	0.454153	0.0209367	0.0345136	0.544102	10.6575	0.154271	0.0179484	0.0302024	0.552331	0.109814	0.113562	0.370893	0.441716					0.0209367	0.0345136	0.563251	0.876829
MBL2 (UKBPPP)	AAA	7				0.0113912	0.0134929	0.39854	0.0113912	0.0183466	0.534674	11.093	0.0855448	0.0175199	0.0145854	0.229676	0.0358819	0.0301333	0.287187	0.353535					0.0113912	0.0183466	0.557508	0.876829
KYNU (UKBPPP)	AAA	6				0.0290927	0.0328632	0.376013	0.0290927	0.0459734	0.526855	9.7851	0.0815586	0.0227799	0.035274	0.51841	-0.0625831	0.0624987	0.373322	0.139257					0.0290927	0.0459734	0.554662	0.876829
NUB1 (UKBPPP)	AAA	3				0.0286553	0.0497569	0.564679	0.0286553	0.0800853	0.720486	5.18118	0.0749757	0.0284445	0.0517168	0.582317	-0.11745	0.0813504	0.385644	0.26415					0.0286553	0.0497569	0.564679	0.876829
AMN (UKBPPP)	AAA	16				-0.0101315	0.0142408	0.476809	-0.0101315	0.017612	0.565113	22.9425	0.085369	-0.00876437	0.0149594	0.557957	-0.0210845	0.0527765	0.695549	0.82821					-0.0101315	0.017612	0.573642	0.878737
LTA (UKBPPP)	AAA	6				0.0137391	0.0163378	0.400381	0.0137391	0.0227211	0.545388	9.67035	0.0851332	0.0112727	0.016737	0.500616	0.00228129	0.0431685	0.960388	0.760732					0.0137391	0.0227211	0.571777	0.878737
SCGN (UKBPPP)	AAA	2				0.0560039	0.0993998	0.573148	0.0560039	0.0141646	7.69183e-05	0.0203065	0.886684												0.0560039	0.0993998	0.573148	0.878737
LSP1 (UKBPPP)	AAA	2				-0.0339352	0.0601885	0.57288	-0.0339352	0.00512821	3.65672e-11	0.00725946	0.9321												-0.0339352	0.0601885	0.57288	0.878737
CD200 (UKBPPP)	AAA	6				0.0265387	0.0440789	0.547125	0.0265387	0.0407036	0.514401	4.26357	0.512126	0.0109509	0.0484768	0.821279	0.0988713	0.186258	0.623643	0.709601					0.0251244	0.0424274	0.575353	0.878924
LAP3 (UKBPPP)	AAA	1	0.108304	0.19844	0.585221																				0.108304	0.19844	0.585221	0.88665
CRISP3 (UKBPPP)	AAA	26				0.00780675	0.0169075	0.644273	0.00780675	0.0143122	0.585437	17.9141	0.846015	0.00340228	0.0184856	0.853974	0.00503772	0.0555034	0.928433	0.958661					0.00777029	0.0140542	0.585068	0.88665
TCN1 (UKBPPP)	AAA	16				-0.00957282	0.0155692	0.53865	-0.00957282	0.0170993	0.575591	18.0932	0.257799	-0.00745583	0.0159362	0.639888	-0.00425585	0.0340645	0.902351	0.857729					-0.00957282	0.0170993	0.583855	0.88665
LGALS9 (UKBPPP)	AAA	10				0.0174589	0.0292778	0.550963	0.0174589	0.0310317	0.573698	10.1106	0.341606	0.0134986	0.0321634	0.674713	-0.142319	0.0892438	0.14944	0.094658					0.0174589	0.0310317	0.587436	0.887574
C1QL2 (UKBPPP)	AAA	4				-0.0176708	0.0329058	0.591259	-0.0176708	0.0359834	0.623368	3.58742	0.3096	-0.0370536	0.0356323	0.298392	-0.0746845	0.0764326	0.431554	0.481566					-0.0176708	0.0329058	0.591259	0.888495
CXCL14 (UKBPPP)	AAA	2				0.0569781	0.105963	0.590773	0.0569781	0.103745	0.582858	0.958568	0.327548												0.0569781	0.105963	0.590773	0.888495
PTH1R (UKBPPP)	AAA	8				-0.0193848	0.0241052	0.421298	-0.0193848	0.0348303	0.577835	14.6146	0.0412689	0.0335077	0.0355733	0.346226	-0.0186047	0.0449798	0.693527	0.975791					-0.0193848	0.0348303	0.595172	0.891951
CD58 (UKBPPP)	AAA	4				-0.0239439	0.045949	0.602299	-0.0239439	0.0373088	0.521019	1.97784	0.577018	-0.0290233	0.0468942	0.535975	0.00344137	0.272052	0.991056	0.927971					-0.0239439	0.045949	0.602299	0.895939
IRAK4 (UKBPPP)	AAA	2				0.0616456	0.119593	0.60623	0.0616456	0.076396	0.419711	0.408065	0.522953												0.0616456	0.119593	0.60623	0.895939
PRELP (UKBPPP)	AAA	3				0.0151602	0.0292005	0.603637	0.0151602	0.0251962	0.547384	1.48909	0.474949	0.0217773	0.0309232	0.481284	0.02019	0.0412468	0.710206	0.858249					0.0151602	0.0292005	0.603637	0.895939
LIFR (UKBPPP)	AAA	4				0.0240209	0.0467724	0.607554	0.0240209	0.0450678	0.594038	2.78531	0.425924	0.0413887	0.0515211	0.421781	0.0704796	0.0766183	0.454745	0.516439					0.0240209	0.0467724	0.607554	0.895939
HLA-E (UKBPPP)	AAA	6				0.0234618	0.0311257	0.450983	0.0234618	0.0424151	0.580162	9.28479	0.0982299	0.0358252	0.0335509	0.285618	0.15287	0.133834	0.317083	0.365799					0.0234618	0.0424151	0.603982	0.895939
FASLG (UKBPPP)	AAA	1	0.061366	0.118708	0.605192																				0.061366	0.118708	0.605192	0.895939
NME3 (UKBPPP)	AAA	11				-0.0221011	0.0365365	0.545244	-0.0221011	0.0422288	0.600721	13.3587	0.204304	-0.0339941	0.0540105	0.529089	0.000310967	0.0510129	0.995269	0.436324					-0.0221011	0.0422288	0.612121	0.898929
KLRF1 (UKBPPP)	AAA	4				0.0125811	0.0248621	0.612833	0.0125811	0.0312193	0.686956	4.73035	0.192641	0.0181883	0.025416	0.474223	0.0480485	0.0440374	0.389154	0.384485					0.0125811	0.0248621	0.612833	0.898929
TGFBR1 (UKBPPP)	AAA	1	0.101639	0.202536	0.615786																				0.101639	0.202536	0.615786	0.899655
CTSC (UKBPPP)	AAA	21				-0.00729055	0.0154219	0.636398	-0.00729055	0.0143339	0.611016	17.2776	0.634881	-0.00800471	0.0174639	0.646695	-0.0120054	0.0246196	0.631388	0.808565					-0.00729055	0.0143339	0.616581	0.899655
BNIP3L (UKBPPP)	AAA	1	0.0834177	0.172523	0.628729																				0.0834177	0.172523	0.628729	0.907799
MATN2 (UKBPPP)	AAA	10				-0.012185	0.0233241	0.601378	-0.012185	0.0243125	0.616242	9.77891	0.368679	-0.0221363	0.0252897	0.381406	-0.058727	0.0647322	0.390794	0.458557					-0.012185	0.0243125	0.628271	0.907799
CR1 (UKBPPP)	AAA	15				-0.00999298	0.018461	0.588299	-0.00999298	0.0200333	0.617907	16.4863	0.284588	0.00250479	0.0220403	0.909518	0.0427231	0.074582	0.576532	0.475533					-0.00999298	0.0200333	0.625653	0.907799
FLT3LG (UKBPPP)	AAA	1	-0.100599	0.206013	0.625329																				-0.100599	0.206013	0.625329	0.907799
SNX15 (UKBPPP)	AAA	6				0.0220695	0.0254074	0.385051	0.0220695	0.0432075	0.609505	14.46	0.0129369	0.026274	0.026771	0.326377	0.102714	0.10394	0.378992	0.439219					0.0220695	0.0432075	0.631251	0.909067
PSTPIP2 (UKBPPP)	AAA	1	-0.0234361	0.0548316	0.669074																				-0.0234361	0.0548316	0.669074	0.912915
CCL26 (UKBPPP)	AAA	3				-0.0268942	0.0601429	0.654751	-0.0268942	0.0741894	0.716973	3.0433	0.218351	-0.0497196	0.0695811	0.474884	0.180431	0.14784	0.437001	0.367561					-0.0268942	0.0601429	0.654751	0.912915
PRSS22 (UKBPPP)	AAA	2				0.0153732	0.0368032	0.676157	0.0153732	0.0596353	0.796571	2.62564	0.10515												0.0153732	0.0368032	0.676157	0.912915
OSCAR (UKBPPP)	AAA	8				-0.0176425	0.0225643	0.434286	-0.0176425	0.0363844	0.627753	18.2006	0.0110971	-0.0318187	0.0232017	0.170251	0.0618813	0.142234	0.678728	0.582721					-0.0176425	0.0363844	0.642558	0.912915
C1QTNF5 (UKBPPP)	AAA	1	0.0299702	0.0715614	0.67536																				0.0299702	0.0715614	0.67536	0.912915
SCGB3A1 (UKBPPP)	AAA	2				-0.0291209	0.0631684	0.644795	-0.0291209	0.0698692	0.67683	1.22341	0.268693												-0.0291209	0.0631684	0.644795	0.912915
CTSE (UKBPPP)	AAA	7				-0.0171912	0.0281079	0.540793	-0.0171912	0.0391111	0.660265	11.617	0.0710781	-0.0282548	0.0305187	0.35454	-0.245001	0.140911	0.142584	0.156394					-0.0171912	0.0391111	0.675654	0.912915
SFRP4 (UKBPPP)	AAA	2				-0.019146	0.0427832	0.654505	-0.019146	0.0448654	0.669566	1.09971	0.29433												-0.019146	0.0427832	0.654505	0.912915
ACHE (UKBPPP)	AAA	7				0.00819964	0.0254818	0.747616	0.00819964	0.0179201	0.647263	2.96735	0.812933	0.00341445	0.0274307	0.900939	-0.0402465	0.0537282	0.487534	0.352711					0.00819964	0.0179201	0.663364	0.912915
MOCS2 (UKBPPP)	AAA	21				-0.00826382	0.0220992	0.708447	-0.00826382	0.0202565	0.683304	16.8038	0.665675	0.0116434	0.0293441	0.691524	-0.0158785	0.0502115	0.755273	0.867668					-0.00826382	0.0202565	0.687638	0.912915
BTD (UKBPPP)	AAA	8				-0.0136789	0.026284	0.602766	-0.0136789	0.0322627	0.671576	10.5467	0.159651	-0.00132866	0.0299346	0.964597	-0.0540127	0.0673276	0.45301	0.515458					-0.01387	0.0301426	0.657658	0.912915
NFASC (UKBPPP)	AAA	8				0.00972066	0.0195366	0.618792	0.00972066	0.0213106	0.648287	8.32898	0.304481	0.00471539	0.0210573	0.822811	-0.0556985	0.0847456	0.535408	0.454722					0.00972066	0.0213106	0.662102	0.912915
CD83 (UKBPPP)	AAA	2				-0.0224515	0.0481884	0.64128	-0.0224515	0.065427	0.731483	1.84344	0.174548												-0.0224515	0.0481884	0.64128	0.912915
CLEC12A (UKBPPP)	AAA	6				0.0110882	0.0215861	0.607479	0.0110882	0.0254757	0.663382	6.96422	0.223315	0.00483828	0.0225445	0.830071	-0.0409115	0.0438295	0.403443	0.233724					0.0110882	0.0254757	0.681529	0.912915
ISM1 (UKBPPP)	AAA	5				-0.0187902	0.0332153	0.571592	-0.0187902	0.0654022	0.773881	15.5084	0.003755	0.000437686	0.0387765	0.990994	0.140269	0.177903	0.487992	0.406671	0.0110035	0.0240802	0.678763	1	0.0110035	0.0240802	0.678763	0.912915
TNF (UKBPPP)	AAA	2				0.0321445	0.0699784	0.645984	0.0321445	0.0168833	0.0569208	0.0582086	0.80935												0.0321445	0.0699784	0.645984	0.912915
NPHS1 (UKBPPP)	AAA	10				-0.00529203	0.0190199	0.780832	-0.00529203	0.0127754	0.678702	4.06046	0.907388	-0.00741924	0.0214615	0.729567	-0.00152219	0.037952	0.96899	0.911443					-0.00529203	0.0127754	0.688401	0.912915
CPOX (UKBPPP)	AAA	3				-0.0626475	0.0643019	0.329922	-0.0626475	0.149545	0.675274	10.8175	0.00447723	-0.119869	0.0742312	0.106354	-0.402989	0.270537	0.376383	0.392632					-0.0626475	0.149545	0.675274	0.912915
AFM (UKBPPP)	AAA	3				0.0243303	0.0597681	0.683951	0.0243303	0.0480517	0.612621	1.29273	0.523946	0.0311957	0.0658754	0.635816	0.024725	0.147659	0.89438	0.998083					0.0243303	0.0597681	0.683951	0.912915
PLA2G4A (UKBPPP)	AAA	1	0.054529	0.127754	0.669504																				0.054529	0.127754	0.669504	0.912915
BMPER (UKBPPP)	AAA	6				0.0229802	0.038907	0.554759	0.0229802	0.0515414	0.655699	8.7746	0.118399	0.0470814	0.0461286	0.307418	0.0897168	0.136477	0.546844	0.620651					0.0229802	0.0515414	0.674343	0.912915
MRC1 (UKBPPP)	AAA	3				0.0302671	0.0753479	0.687907	0.0302671	0.0493035	0.539287	0.856336	0.651702	0.0599993	0.0877202	0.493984	-0.149951	0.23449	0.6378	0.565971					0.0302671	0.0753479	0.687907	0.912915
VTI1A (UKBPPP)	AAA	1	-0.0672523	0.151897	0.657948																				-0.0672523	0.151897	0.657948	0.912915
SLAMF7 (UKBPPP)	AAA	11				0.00840608	0.0156051	0.590111	0.00840608	0.0203428	0.679445	16.9938	0.074502	0.018199	0.0199501	0.361649	-0.00320942	0.0670329	0.962859	0.858967					0.00963878	0.021875	0.668015	0.912915
HCLS1 (UKBPPP)	AAA	1	0.0422677	0.100386	0.673717																				0.0422677	0.100386	0.673717	0.912915
PAXX (UKBPPP)	AAA	2				-0.0236352	0.0531162	0.656339	-0.0236352	0.055881	0.672327	1.10681	0.292775												-0.0236352	0.0531162	0.656339	0.912915
IL5RA (UKBPPP)	AAA	5				0.0109709	0.0204769	0.59212	0.0109709	0.0252195	0.663552	6.0674	0.194171	0.0178952	0.022404	0.424435	0.0191966	0.0501723	0.727505	0.853798					0.0109709	0.0252195	0.685993	0.912915
CD70 (UKBPPP)	AAA	9				-0.00879524	0.0199706	0.65964	-0.00879524	0.0183069	0.63092	6.72264	0.566832	-0.0213812	0.0228135	0.348646	-0.109897	0.0554333	0.087856	0.0914732					-0.00879524	0.0183069	0.643783	0.912915
IL15RA (UKBPPP)	AAA	5				0.00999581	0.031761	0.752975	0.00999581	0.0227625	0.660564	2.05453	0.725731	0.010325	0.0333198	0.756656	-0.0323111	0.0821654	0.720419	0.615601					0.00999581	0.0227625	0.683244	0.912915
IGLC2 (UKBPPP)	AAA	3				0.0222114	0.0477752	0.641992	0.0222114	0.0505405	0.660315	2.23823	0.326569	0.0247362	0.0502605	0.622607	0.0897787	0.116232	0.581301	0.621745					0.0222114	0.0477752	0.641992	0.912915
NHLRC3 (UKBPPP)	AAA	9				-0.00582951	0.0256522	0.820228	-0.00582951	0.0125842	0.643191	1.92527	0.983218	0.00499325	0.0292141	0.864287	0.00846293	0.0383252	0.831536	0.631108					-0.00563653	0.0121573	0.653918	0.912915
SAMD9L (UKBPPP)	AAA	4				-0.0120527	0.0288977	0.676619	-0.0120527	0.0391747	0.758337	5.51321	0.13785	-0.0129282	0.0289183	0.654831	-0.123217	0.091603	0.310815	0.319291					-0.0120527	0.0288977	0.676619	0.912915
IL20RB (UKBPPP)	AAA	2				-0.0381239	0.0913634	0.676476	-0.0381239	0.107017	0.721659	1.37202	0.241466												-0.0381239	0.0913634	0.676476	0.912915
F13B (UKBPPP)	AAA	8				0.0169664	0.0305726	0.578927	0.0169664	0.0414464	0.682278	12.8649	0.0754699	-0.0381645	0.0465029	0.411823	-0.24006	0.0946819	0.0443531	0.0284914					0.0169664	0.0414464	0.694513	0.914025
TNFSF13 (UKBPPP)	AAA	4				-0.0181246	0.0266879	0.497055	-0.0181246	0.0460864	0.694117	8.94617	0.0300152	-0.0141127	0.0271353	0.603004	0.113035	0.233564	0.676224	0.622697					-0.0181246	0.0460864	0.694117	0.914025
CFD (UKBPPP)	AAA	3				-0.0417618	0.0543125	0.441943	-0.0417618	0.107441	0.697502	7.82656	0.0199749	-0.0234427	0.0646008	0.71669	-0.109483	0.399839	0.829852	0.885012					-0.0417618	0.107441	0.697502	0.914025
ROBO1 (UKBPPP)	AAA	6				-0.0111619	0.0411358	0.786127	-0.0111619	0.026839	0.677495	2.12845	0.831101	0.00337942	0.0449816	0.940112	-0.0398942	0.0885925	0.675814	0.732771					-0.0111619	0.026839	0.694742	0.914025
TNFRSF11A (UKBPPP)	AAA	9				-0.0067765	0.0189629	0.720825	-0.0067765	0.0183276	0.711574	7.47298	0.486563	-0.0021248	0.0211463	0.919962	-0.0456433	0.0882854	0.621087	0.665513					-0.00693602	0.0172408	0.696848	0.914025
EGF (UKBPPP)	AAA	2				0.0236563	0.0618368	0.702046	0.0236563	0.077391	0.759854	1.56634	0.210739												0.0236563	0.0618368	0.702046	0.914564
ANGPTL2 (UKBPPP)	AAA	1	0.067436	0.176792	0.702874																				0.067436	0.176792	0.702874	0.914564
ADAM12 (UKBPPP)	AAA	3				0.0183415	0.0479762	0.702236	0.0183415	0.0201436	0.36254	0.352577	0.838376	0.0066112	0.0530477	0.900818	-0.100393	0.23859	0.746441	0.700756					0.0183415	0.0479762	0.702236	0.914564
LATS1 (UKBPPP)	AAA	1	0.0525623	0.140682	0.708682																				0.0525623	0.140682	0.708682	0.915833
PF4 (UKBPPP)	AAA	1	0.0447839	0.119921	0.708818																				0.0447839	0.119921	0.708818	0.915833
PTGES2 (UKBPPP)	AAA	1	-0.0423	0.112456	0.706808																				-0.0423	0.112456	0.706808	0.915833
CCL4 (UKBPPP)	AAA	5				0.00785583	0.0278017	0.777509	0.00785583	0.0197455	0.690738	2.01769	0.732504	0.00520811	0.0291748	0.858319	-0.00645371	0.0927934	0.948929	0.881867					0.00785583	0.0197455	0.711057	0.916584
MERTK (UKBPPP)	AAA	3				-0.0306402	0.0308743	0.320994	-0.0306402	0.0837698	0.714539	14.7235	0.000635087	-0.0343326	0.0312483	0.271898	-0.227449	0.0599896	0.164169	0.162736					-0.0306402	0.0837698	0.714539	0.916799
DPP10 (UKBPPP)	AAA	5				0.00594352	0.0284523	0.834531	0.00594352	0.0151172	0.694199	1.12919	0.889614	0.00688975	0.0295682	0.815752	0.0213064	0.0544543	0.721731	0.762496					0.00594352	0.0151172	0.714253	0.916799
SELPLG (UKBPPP)	AAA	4				0.00597272	0.01711	0.727031	0.00597272	0.0149429	0.689376	2.28819	0.514786	0.00556194	0.0175445	0.751229	-0.0508958	0.0515715	0.427725	0.362905					0.00597272	0.01711	0.727031	0.930667
ANXA11 (UKBPPP)	AAA	1	0.045271	0.134304	0.736058																				0.045271	0.134304	0.736058	0.935724
CXADR (UKBPPP)	AAA	2				-0.0278256	0.0819931	0.734335	-0.0278256	0.134877	0.836554	2.70597	0.099973												-0.0278256	0.0819931	0.734335	0.935724
KRT19 (UKBPPP)	AAA	1	-0.0203925	0.0604977	0.736058																				-0.0203925	0.0604977	0.736058	0.935724
ANGPTL4 (UKBPPP)	AAA	2				-0.0258733	0.0309794	0.403617	-0.0258733	0.0793633	0.744416	6.56286	0.0104129												-0.0258733	0.0793633	0.744416	0.944179
TPSAB1 (UKBPPP)	AAA	20				-0.00432716	0.012395	0.727011	-0.00432716	0.013198	0.743015	21.5416	0.307662	-0.00451691	0.0149293	0.76223	-0.000865363	0.0229835	0.97038	0.854177					-0.00432716	0.013198	0.7466	0.944782
SCGB3A2 (UKBPPP)	AAA	3				-0.0123297	0.0385031	0.748797	-0.0123297	0.0120872	0.307697	0.1971	0.90615	-0.0147173	0.0393335	0.70828	-0.04753	0.101437	0.721043	0.771551					-0.0123297	0.0385031	0.748797	0.945398
ERMAP (UKBPPP)	AAA	1	-0.0286924	0.0904913	0.751188																				-0.0286924	0.0904913	0.751188	0.946257
SERPINA6 (UKBPPP)	AAA	2				0.0116265	0.0370968	0.75397	0.0116265	0.0150013	0.43832	0.163524	0.685932												0.0116265	0.0370968	0.75397	0.947603
C8B (UKBPPP)	AAA	17				0.00529789	0.0214644	0.805046	0.00529789	0.0189257	0.77953	12.439	0.713247	-0.000241876	0.0248964	0.992248	0.0212494	0.0502548	0.678416	0.730438					0.00529789	0.0189257	0.783117	0.954102
HRG (UKBPPP)	AAA	15				0.0059058	0.0211097	0.779657	0.0059058	0.0217045	0.785545	14.8	0.39196	0.00239709	0.0236836	0.919381	-0.0109741	0.0409154	0.792744	0.630771					0.0059058	0.0217045	0.789517	0.954102
FCRL6 (UKBPPP)	AAA	10				-0.0051348	0.014477	0.722823	-0.0051348	0.0177232	0.772029	13.4888	0.141709	-0.00386235	0.0150584	0.797571	0.0133957	0.0257478	0.616966	0.349859					-0.0051348	0.0177232	0.778593	0.954102
F2R (UKBPPP)	AAA	2				-0.0190411	0.0696916	0.784684	-0.0190411	0.0132162	0.149658	0.0359628	0.849592												-0.0190411	0.0696916	0.784684	0.954102
KLKB1 (UKBPPP)	AAA	3				-0.00578576	0.0209495	0.782413	-0.00578576	0.0323575	0.858089	4.77126	0.0920311	-0.00292968	0.0217545	0.892873	0.068773	0.0401185	0.336189	0.273888					-0.00578576	0.0209495	0.782413	0.954102
LGALS4 (UKBPPP)	AAA	3				-0.0400449	0.0699547	0.567023	-0.0400449	0.141767	0.777583	8.21381	0.0164587	-0.0311394	0.0822454	0.704974	-0.144524	0.333484	0.739659	0.769463					-0.0400449	0.141767	0.777583	0.954102
ESM1 (UKBPPP)	AAA	3				0.0126832	0.042007	0.762705	0.0126832	0.0496855	0.798515	2.798	0.246844	0.00504303	0.0437791	0.908292	0.0235222	0.349729	0.957246	0.979866					0.0126832	0.042007	0.762705	0.954102
TGFB1 (UKBPPP)	AAA	3				0.0102264	0.0374555	0.784831	0.0102264	0.04256	0.810111	2.58227	0.274959	0.0131642	0.0395145	0.739023	0.554821	0.34121	0.351013	0.354586					0.0102264	0.0374555	0.784831	0.954102
PTPRM (UKBPPP)	AAA	4				0.0241686	0.0895012	0.787132	0.0241686	0.0604905	0.689492	1.37037	0.712494	0.00632949	0.105415	0.952121	0.180063	0.266027	0.568287	0.597245					0.0241686	0.0895012	0.787132	0.954102
CKAP4 (UKBPPP)	AAA	3				-0.0202843	0.040963	0.620468	-0.0202843	0.0732617	0.781876	6.39734	0.0408165	-0.0144192	0.0420077	0.731409	0.185327	0.325282	0.670311	0.630483					-0.0202843	0.0732617	0.781876	0.954102
IL10RA (UKBPPP)	AAA	1	-0.0153537	0.0577089	0.790197																				-0.0153537	0.0577089	0.790197	0.954102
CXCL9 (UKBPPP)	AAA	1	-0.018732	0.0635549	0.768195																				-0.018732	0.0635549	0.768195	0.954102
ADGRD1 (UKBPPP)	AAA	10				0.00424505	0.0189242	0.822509	0.00424505	0.0150863	0.778416	5.71973	0.767608	0.00255855	0.0234601	0.913155	0.0248125	0.0338876	0.484943	0.485264					0.00424505	0.0150863	0.784779	0.954102
CSF2RB (UKBPPP)	AAA	8				0.00404407	0.0167287	0.808978	0.00404407	0.0128464	0.752912	4.12797	0.764926	0.00189049	0.0178967	0.915873	0.0213114	0.0405771	0.618273	0.656919					0.00404407	0.0128464	0.762088	0.954102
AGER (UKBPPP)	AAA	6				0.0286601	0.128429	0.823412	0.0286601	0.0934019	0.75896	2.64457	0.754582	0.0354721	0.153759	0.817549	-0.120086	0.575063	0.84479	0.803844					0.0286601	0.0934019	0.771328	0.954102
NTF3 (UKBPPP)	AAA	5				0.0262006	0.0440258	0.551764	0.0262006	0.0919215	0.775619	17.4373	0.00158908	0.019013	0.0631191	0.763244	-0.122728	0.17317	0.529611	0.38548					0.0262006	0.0919215	0.789768	0.954102
CXCL8 (UKBPPP)	AAA	2				0.0247007	0.0902442	0.784308	0.0247007	0.0232952	0.288993	0.066634	0.796302												0.0247007	0.0902442	0.784308	0.954102
LY75 (UKBPPP)	AAA	29				-0.00379512	0.0144587	0.792951	-0.00379512	0.0129027	0.768655	22.2976	0.767329	0.00403468	0.0194631	0.835776	-0.0168599	0.0487408	0.732092	0.781096					-0.00379512	0.0129027	0.770824	0.954102
IL4R (UKBPPP)	AAA	4				0.00715178	0.0275915	0.795479	0.00715178	0.0218821	0.743795	1.8869	0.596209	0.00176231	0.0273382	0.948601	0.0266179	0.0997498	0.814583	0.857864					0.00715178	0.0275915	0.795479	0.958387
FGF5 (UKBPPP)	AAA	31				0.00486443	0.0223797	0.827929	0.00486443	0.02343	0.835529	32.8818	0.327693	-0.0150558	0.0315768	0.633506	-0.0645863	0.0939188	0.497117	0.451052					0.00486443	0.02343	0.836932	0.958761
CLIP2 (UKBPPP)	AAA	2				0.0402857	0.06632	0.543556	0.0402857	0.162302	0.803969	5.98907	0.0143948												0.0402857	0.162302	0.803969	0.958761
CRELD1 (UKBPPP)	AAA	13				0.00412695	0.0169227	0.807331	0.00412695	0.015925	0.795521	10.6268	0.561142	0.000426466	0.0231134	0.985279	0.0921416	0.0615824	0.162723	0.165252					0.00412695	0.015925	0.799913	0.958761
CCL22 (UKBPPP)	AAA	4				-0.00939176	0.0393319	0.811275	-0.00939176	0.0556027	0.865869	5.99546	0.111832	-0.0514686	0.0508965	0.311901	0.155473	0.0840943	0.205731	0.15681					-0.00939176	0.0393319	0.811275	0.958761
PRDX5 (UKBPPP)	AAA	2				0.0126011	0.0587888	0.830278	0.0126011	0.0771374	0.870236	1.72164	0.189482												0.0126011	0.0587888	0.830278	0.958761
SIRPB1 (UKBPPP)	AAA	9				0.00381957	0.0164719	0.816628	0.00381957	0.0151443	0.800877	6.76237	0.562475	-0.00138005	0.0193753	0.943217	-0.0291197	0.0367569	0.454236	0.349522					0.00381957	0.0151443	0.807236	0.958761
FGF2 (UKBPPP)	AAA	23				0.00462297	0.0204169	0.820868	0.00462297	0.0189995	0.807757	19.0514	0.642153	0.0150175	0.0257171	0.559254	-0.0415014	0.0893173	0.646963	0.601362					0.00462297	0.0189995	0.810011	0.958761
PPBP (UKBPPP)	AAA	2				-0.0295745	0.132022	0.822747	-0.0295745	0.0338497	0.382281	0.0657384	0.797646												-0.0295745	0.132022	0.822747	0.958761
FCN1 (UKBPPP)	AAA	10				-0.00585318	0.0245501	0.811557	-0.00585318	0.0277076	0.832693	11.4639	0.245244	-0.0230956	0.0289314	0.424702	0.0117413	0.049753	0.819369	0.674664					-0.00585318	0.0277076	0.837399	0.958761
CDON (UKBPPP)	AAA	3				-0.0280546	0.0564649	0.619294	-0.0280546	0.119319	0.814113	8.93082	0.0115	-0.117296	0.0764767	0.125091	-0.42965	0.287641	0.375572	0.378626					-0.0280546	0.119319	0.814113	0.958761
TNFRSF14 (UKBPPP)	AAA	1	0.0148091	0.0714323	0.835762																				0.0148091	0.0714323	0.835762	0.958761
TBCA (UKBPPP)	AAA	1	-0.0164383	0.0678974	0.808699																				-0.0164383	0.0678974	0.808699	0.958761
STX7 (UKBPPP)	AAA	7				-0.00453225	0.020014	0.820848	-0.00453225	0.0207043	0.826725	6.42108	0.377708	0.00720157	0.0218533	0.741747	0.0592127	0.0364432	0.165135	0.09055					-0.00453225	0.0207043	0.833982	0.958761
STAT2 (UKBPPP)	AAA	6				0.0221765	0.061686	0.719216	0.0221765	0.100876	0.825996	13.3713	0.0201372	0.0415645	0.067171	0.536056	-0.0403088	0.203687	0.852777	0.733044					0.0221765	0.100876	0.83469	0.958761
PCBD1 (UKBPPP)	AAA	1	0.012684	0.0501845	0.800464																				0.012684	0.0501845	0.800464	0.958761
CCL3 (UKBPPP)	AAA	3				0.00524943	0.0235296	0.823459	0.00524943	0.0190804	0.783223	1.31515	0.518106	0.00127777	0.0245565	0.958502	-0.0116087	0.070026	0.895414	0.838383					0.00524943	0.0235296	0.823459	0.958761
LGALS3BP (UKBPPP)	AAA	7				-0.00944071	0.0469325	0.840577	-0.00944071	0.0421689	0.822852	4.84382	0.563995	-0.0303157	0.0570118	0.594903	-0.0767459	0.0696359	0.320618	0.247677					-0.00944071	0.0421689	0.83028	0.958761
C3 (UKBPPP)	AAA	1	-0.0174194	0.074483	0.815085																				-0.0174194	0.074483	0.815085	0.958761
C1R (UKBPPP)	AAA	4				0.00624177	0.0296406	0.833214	0.00624177	0.0165492	0.706052	0.935191	0.816928	0.0038934	0.0302822	0.897697	-0.0141288	0.042378	0.77054	0.570513					0.00624177	0.0296406	0.833214	0.958761
PER3 (UKBPPP)	AAA	14				-0.00475367	0.0192135	0.804589	-0.00475367	0.0224452	0.832271	17.7409	0.167607	0.0155134	0.023577	0.510544	-0.0474919	0.0499025	0.360028	0.356169					-0.00475367	0.0224452	0.835555	0.958761
IL15 (UKBPPP)	AAA	2				0.0831242	0.369718	0.822111	0.0831242	0.371083	0.822754	1.0074	0.315528												0.0831242	0.369718	0.822111	0.958761
PGA4 (UKBPPP)	AAA	2				0.034782	0.138856	0.802209	0.034782	0.209576	0.868185	2.27799	0.131222												0.034782	0.138856	0.802209	0.958761
CD7 (UKBPPP)	AAA	5				0.00498887	0.0222027	0.822215	0.00498887	0.0225365	0.824806	4.12119	0.389853	0.00195384	0.024472	0.936365	-0.0300212	0.0343942	0.446981	0.274777					0.00498887	0.0225365	0.835647	0.958761
TNFSF11 (UKBPPP)	AAA	1	0.0160908	0.0724087	0.824141																				0.0160908	0.0724087	0.824141	0.958761
GZMB (UKBPPP)	AAA	4				-0.00556483	0.0274799	0.839522	-0.00556483	0.0219562	0.79992	1.91516	0.5902	-0.00335281	0.0279146	0.904396	0.00160032	0.0513275	0.977959	0.88392					-0.00556483	0.0274799	0.839522	0.959206
FOXJ3 (UKBPPP)	AAA	1	0.0224045	0.115919	0.846742																				0.0224045	0.115919	0.846742	0.962853
ADD1 (UKBPPP)	AAA	3				0.0108983	0.0585281	0.852283	0.0108983	0.040827	0.789516	0.973187	0.614717	0.0231241	0.0609612	0.704446	0.0630202	0.0991837	0.639651	0.632657					0.0108983	0.0585281	0.852283	0.962853
PAPPA (UKBPPP)	AAA	2				0.0250538	0.13041	0.847652	0.0250538	0.0602851	0.677711	0.213696	0.643886												0.0250538	0.13041	0.847652	0.962853
CHAD (UKBPPP)	AAA	3				0.00779761	0.0416283	0.851414	0.00779761	0.0441985	0.859962	2.25458	0.323909	0.00823453	0.0408064	0.840077	0.0320275	0.0450519	0.606565	0.393461					0.00779761	0.0416283	0.851414	0.962853
SLITRK1 (UKBPPP)	AAA	1	-0.0139874	0.0731161	0.848287																				-0.0139874	0.0731161	0.848287	0.962853
PON1 (UKBPPP)	AAA	9				-0.0280612	0.0135265	0.0380295	-0.0280612	0.0263696	0.287261	30.4038	0.000179304	-0.038726	0.0181946	0.0333014	-0.0362393	0.0717953	0.629227	0.90493	-0.00494374	0.0255859	0.853161	2	-0.00494374	0.0255859	0.853161	0.962853
RIDA (UKBPPP)	AAA	3				-0.00551029	0.0306884	0.857501	-0.00551029	0.0403063	0.89126	3.45006	0.178167	-0.00758246	0.0312324	0.80818	-0.177718	0.10513	0.340074	0.33645					-0.00551029	0.0306884	0.857501	0.96578
PLG (UKBPPP)	AAA	13				-0.00391823	0.0175883	0.823711	-0.00391823	0.0307109	0.898478	36.5866	0.000260621	0.0127404	0.0235805	0.588993	0.0107092	0.0571131	0.854676	0.763145	0.00477815	0.0267953	0.861446	1	0.00477815	0.0267953	0.861446	0.968252
ICAM4 (UKBPPP)	AAA	2				0.0100221	0.0697461	0.885742	0.0100221	0.0637567	0.875093	0.835625	0.360651												0.0100221	0.0697461	0.885742	0.971509
SERPINB8 (UKBPPP)	AAA	5				-0.00117609	0.011447	0.918167	-0.00117609	0.00810452	0.88462	2.0051	0.734822	-0.00369244	0.0118552	0.755449	-0.0252189	0.021662	0.328512	0.282267					-0.00117609	0.00810452	0.891638	0.971509
DCTD (UKBPPP)	AAA	1	-0.0227331	0.170498	0.89393																				-0.0227331	0.170498	0.89393	0.971509
TLR3 (UKBPPP)	AAA	8				-0.00427976	0.0182337	0.814429	-0.00427976	0.0279741	0.878406	16.4763	0.021104	-0.0311628	0.0222443	0.161233	-0.0422401	0.0607225	0.512692	0.503399					-0.00427976	0.0279741	0.882723	0.971509
SERPINF1 (UKBPPP)	AAA	5				-0.00942702	0.0322829	0.770277	-0.00942702	0.0616321	0.878433	14.5791	0.00565881	-0.00566387	0.0335674	0.866008	0.109836	0.146188	0.507022	0.432471					-0.00942702	0.0616321	0.885839	0.971509
CSF1R (UKBPPP)	AAA	6				-0.00474599	0.0283599	0.867096	-0.00474599	0.0308455	0.877718	5.91484	0.314593	0.000894379	0.032324	0.977926	0.029511	0.0479276	0.571376	0.399698					-0.00474599	0.0308455	0.883735	0.971509
APPL2 (UKBPPP)	AAA	2				0.00895829	0.067521	0.894451	0.00895829	0.0781496	0.908738	1.3396	0.247104												0.00895829	0.067521	0.894451	0.971509
ITIH4 (UKBPPP)	AAA	5				-0.00459642	0.0319119	0.885473	-0.00459642	0.026392	0.86174	2.7359	0.602947	-0.00350322	0.0336158	0.917	-0.00787778	0.122761	0.95287	0.979655					-0.00459642	0.026392	0.870199	0.971509
EPO (UKBPPP)	AAA	3				0.0107681	0.0730347	0.882786	0.0107681	0.0400398	0.787979	0.601112	0.740407	0.0132301	0.0815581	0.871135	0.0269093	0.115994	0.854878	0.887165					0.0107681	0.0730347	0.882786	0.971509
AGT (UKBPPP)	AAA	9				0.00372429	0.0221266	0.866334	0.00372429	0.0229833	0.871272	8.63151	0.374328	0.00994164	0.0253726	0.695187	-0.0277898	0.0380552	0.488951	0.334535					0.00372429	0.0229833	0.87529	0.971509
IL16 (UKBPPP)	AAA	9				-0.00326002	0.0176353	0.853341	-0.00326002	0.0231216	0.887874	13.7518	0.0884696	0.0137008	0.0209787	0.513705	-0.0143333	0.0476372	0.772243	0.793913					-0.00326002	0.0231216	0.89136	0.971509
TNFRSF4 (UKBPPP)	AAA	3				0.00968939	0.0648558	0.881239	0.00968939	0.0574818	0.866139	1.57106	0.455878	0.00304501	0.067647	0.964097	0.102721	0.140158	0.597362	0.590593					0.00968939	0.0648558	0.881239	0.971509
TPP1 (UKBPPP)	AAA	8				-0.00706082	0.0323948	0.827459	-0.00706082	0.0422789	0.867366	11.9232	0.103112	0.0390573	0.0419482	0.351809	0.0308189	0.0576502	0.612157	0.36898					-0.00706082	0.0422789	0.872088	0.971509
LILRB4 (UKBPPP)	AAA	3				0.0117858	0.0901344	0.895967	0.0117858	0.0819007	0.885576	1.65129	0.437952	0.0279822	0.0968084	0.772545	-0.0436437	0.321714	0.91416	0.884017					0.0117858	0.0901344	0.895967	0.971509
QSOX1 (UKBPPP)	AAA	14				-0.00482636	0.0175175	0.78292	-0.00482636	0.0284471	0.865277	34.2826	0.00109012	-0.0151759	0.0192331	0.430082	-0.0256379	0.0636814	0.694325	0.718873					-0.00482636	0.0284471	0.867888	0.971509
DBN1 (UKBPPP)	AAA	1	0.025576	0.174769	0.883652																				0.025576	0.174769	0.883652	0.971509
CCL28 (UKBPPP)	AAA	1	-0.0210415	0.154304	0.891534																				-0.0210415	0.154304	0.891534	0.971509
SIGLEC1 (UKBPPP)	AAA	12				-0.00294139	0.0180704	0.870696	-0.00294139	0.0180938	0.870862	11.0285	0.440879	0.0150425	0.0219494	0.493138	-0.00382211	0.0298686	0.900714	0.970294					-0.00294139	0.0180938	0.87381	0.971509
PTRHD1 (UKBPPP)	AAA	1	0.0220901	0.181959	0.903373																				0.0220901	0.181959	0.903373	0.971592
ITGA2 (UKBPPP)	AAA	29				0.00206253	0.0155904	0.894751	0.00206253	0.0164417	0.900171	31.1414	0.310836	-0.0120315	0.0213309	0.572726	0.00897583	0.0849805	0.916663	0.934481					0.00206253	0.0164417	0.901068	0.971592
PCDH1 (UKBPPP)	AAA	1	0.01237	0.102671	0.904101																				0.01237	0.102671	0.904101	0.971592
GIMAP7 (UKBPPP)	AAA	6				-0.00216302	0.0197591	0.91283	-0.00216302	0.0170177	0.898858	3.70886	0.592046	-0.00889371	0.0210506	0.672666	-0.0510414	0.0523323	0.384623	0.370199					-0.00216302	0.0170177	0.903812	0.971592
PRDX3 (UKBPPP)	AAA	1	0.0170372	0.142493	0.904828																				0.0170372	0.142493	0.904828	0.971592
APOA4 (UKBPPP)	AAA	1	-0.00706909	0.0607941	0.907431																				-0.00706909	0.0607941	0.907431	0.972499
GAL (UKBPPP)	AAA	3				-0.0175139	0.0889882	0.843975	-0.0175139	0.156615	0.91096	6.19487	0.0451648	-0.0250603	0.100417	0.802926	-0.969223	0.396158	0.247019	0.245317					-0.0175139	0.156615	0.91096	0.972512
TP53I3 (UKBPPP)	AAA	7				0.00109846	0.018552	0.952785	0.00109846	0.00932569	0.906235	1.51611	0.958417	0.00290784	0.0188287	0.877266	0.0184295	0.0395603	0.660906	0.640916					0.00109846	0.00932569	0.910079	0.972512
TANK (UKBPPP)	AAA	1	0.019809	0.189286	0.916653																				0.019809	0.189286	0.916653	0.972954
SPRED2 (UKBPPP)	AAA	1	-0.0124308	0.118783	0.916653																				-0.0124308	0.118783	0.916653	0.972954
LRIG3 (UKBPPP)	AAA	1	0.013317	0.123182	0.91391																				0.013317	0.123182	0.91391	0.972954
FOXO1 (UKBPPP)	AAA	2				0.0179637	0.076711	0.814851	0.0179637	0.176201	0.918796	5.27593	0.0216222												0.0179637	0.176201	0.918796	0.973361
F2 (UKBPPP)	AAA	5				-0.00362127	0.0439424	0.934321	-0.00362127	0.0343499	0.91604	2.44424	0.654648	-0.00839178	0.0501724	0.867166	-0.0466147	0.0646132	0.52278	0.430997					-0.00362127	0.0343499	0.921115	0.973952
IL32 (UKBPPP)	AAA	5				0.00194969	0.0283489	0.945169	0.00194969	0.0205914	0.924565	2.11037	0.715467	-0.00046227	0.0312164	0.988185	-0.0202838	0.0410277	0.654967	0.507894					0.00194969	0.0205914	0.929119	0.975461
FXYD5 (UKBPPP)	AAA	4				0.00432253	0.0299663	0.885306	0.00432253	0.0494302	0.930316	8.16282	0.0427638	-0.00318484	0.0309716	0.918097	1.62108	0.634893	0.125219	0.125539					0.00432253	0.0494302	0.930316	0.975461
F11 (UKBPPP)	AAA	6				-0.0024435	0.0227439	0.914443	-0.0024435	0.0245414	0.920689	5.82159	0.323968	-0.0135364	0.0238781	0.570787	-0.0266634	0.0777018	0.748762	0.756186					-0.0024435	0.0245414	0.924557	0.975461
BTN2A1 (UKBPPP)	AAA	8				-0.00339403	0.0292173	0.907522	-0.00339403	0.0346498	0.92197	9.84503	0.197527	-0.00703066	0.0348158	0.839965	-0.0353812	0.0600484	0.577215	0.529734					-0.00312513	0.0339676	0.928957	0.975461
NAGPA (UKBPPP)	AAA	5				-0.00612911	0.0268541	0.819462	-0.00612911	0.0265799	0.817632	3.91873	0.417116	-0.00446433	0.0268301	0.867848	-0.0464377	0.0543833	0.455923	0.453462					-0.00286188	0.031604	0.931362	0.975461
FCRL3 (UKBPPP)	AAA	21				-0.000951028	0.0156535	0.951554	-0.000951028	0.0140235	0.945932	16.0516	0.713417	0.005798	0.0199405	0.771231	0.00942759	0.0287641	0.74668	0.671974					-0.000951028	0.0140235	0.946605	0.976104
VASH1 (UKBPPP)	AAA	2				0.00404299	0.0705375	0.954293	0.00404299	0.0385893	0.916558	0.299291	0.584327												0.00404299	0.0705375	0.954293	0.976104
FUOM (UKBPPP)	AAA	3				0.00350819	0.047773	0.94146	0.00350819	0.0265235	0.894773	0.616492	0.734734	0.00217063	0.0502397	0.965538	-0.0137076	0.0707431	0.878155	0.797105					0.00350819	0.047773	0.94146	0.976104
DDI2 (UKBPPP)	AAA	1	0.00984297	0.163545	0.952008																				0.00984297	0.163545	0.952008	0.976104
IL20RA (UKBPPP)	AAA	5				-0.00524027	0.0901467	0.953645	-0.00524027	0.0781428	0.946534	3.00565	0.55688	-0.0118153	0.103619	0.909217	0.0376744	0.193784	0.858272	0.818607					-0.00524027	0.0781428	0.949752	0.976104
IL31RA (UKBPPP)	AAA	21				0.00117485	0.0155326	0.939707	0.00117485	0.0164136	0.942938	22.3333	0.322702	0.00886247	0.0210587	0.673868	0.00529442	0.0408382	0.898211	0.912999					0.00117485	0.0164136	0.943649	0.976104
CD276 (UKBPPP)	AAA	19				-0.000646627	0.0174567	0.970452	-0.000646627	0.0112437	0.954139	7.46742	0.985557	0.00234569	0.0225612	0.917193	-0.00283634	0.0291477	0.923619	0.926357					-0.000646627	0.0112437	0.954772	0.976104
VEGFA (UKBPPP)	AAA	9				-0.00123896	0.0157113	0.937146	-0.00123896	0.0189271	0.947808	11.6101	0.169468	-0.00189061	0.0165654	0.909134	0.028522	0.0435886	0.53379	0.470471					-0.00123896	0.0189271	0.949414	0.976104
PON3 (UKBPPP)	AAA	10				0.00193117	0.027643	0.944304	0.00193117	0.0252403	0.939012	7.50346	0.584852	-0.00520373	0.0313713	0.868255	-0.0561385	0.0929876	0.562753	0.531423					0.00193117	0.0252403	0.940686	0.976104
JAM3 (UKBPPP)	AAA	3				-0.00459978	0.0700785	0.947666	-0.00459978	0.120736	0.96961	5.93655	0.0513918	-0.0150631	0.077045	0.844993	-0.212977	0.286387	0.592922	0.562777					-0.00459978	0.0700785	0.947666	0.976104
CXCL1 (UKBPPP)	AAA	19				-0.00178615	0.0218446	0.934833	-0.00178615	0.0222253	0.935947	18.6329	0.414749	-0.0125709	0.0284808	0.658936	0.0229282	0.0450288	0.617165	0.534134					-0.00178615	0.0222253	0.936833	0.976104
CXCL6 (UKBPPP)	AAA	11				0.00145708	0.0188794	0.938481	0.00145708	0.0240546	0.951699	16.2339	0.0931307	-0.00869875	0.0191577	0.649786	-0.115019	0.0531497	0.0586794	0.0423444					0.00145708	0.0240546	0.952892	0.976104
FCRL2 (UKBPPP)	AAA	12				-0.000704168	0.0207941	0.972986	-0.000704168	0.0121769	0.953885	3.7721	0.976116	-0.0025807	0.0241708	0.914972	-0.0429917	0.0552299	0.45435	0.427812					-0.000704168	0.0121769	0.954923	0.976104
DNPH1 (UKBPPP)	AAA	5				0.00123649	0.0284802	0.96537	0.00123649	0.0272732	0.963839	3.66815	0.452776	0.0069384	0.0289443	0.810551	0.0447801	0.0418614	0.363165	0.250877					0.00123649	0.0272732	0.966012	0.985617
RLN2 (UKBPPP)	AAA	6				-0.00160631	0.0495475	0.974137	-0.00160631	0.0399035	0.96789	3.24302	0.662577	0.0111934	0.0574808	0.845602	-0.128429	0.12515	0.362798	0.331716					-0.00160631	0.0399035	0.969448	0.987301
HGFAC (UKBPPP)	AAA	25				-0.000630912	0.016985	0.970369	-0.000630912	0.0183531	0.972577	28.0221	0.25911	-0.0298893	0.0238242	0.209632	0.00341843	0.0428229	0.937065	0.917153					-0.000630912	0.0183531	0.972861	0.988957
PSMG3 (UKBPPP)	AAA	1	-0.00932118	0.32486	0.97711																				-0.00932118	0.32486	0.97711	0.990391
GLRX5 (UKBPPP)	AAA	2				-0.00162987	0.0638812	0.979645	-0.00162987	0.0601608	0.978387	0.886914	0.346315												-0.00162987	0.0638812	0.979645	0.990391
DFFA (UKBPPP)	AAA	2				-0.00462078	0.168393	0.978108	-0.00462078	0.208233	0.982296	1.52915	0.216241												-0.00462078	0.168393	0.978108	0.990391
PTX3 (UKBPPP)	AAA	2				0.00281815	0.125176	0.982038	0.00281815	0.203657	0.988959	2.64702	0.103744												0.00281815	0.125176	0.982038	0.990998
CD226 (UKBPPP)	AAA	3				0.000506697	0.0284402	0.985785	0.000506697	0.026896	0.984969	1.78871	0.40887	-0.00203017	0.028559	0.943329	-0.209927	0.167404	0.428559	0.423277					0.000506697	0.0284402	0.985785	0.992968
CFH (UKBPPP)	AAA	3				0.000365995	0.0226231	0.987092	0.000365995	0.0420904	0.993062	6.92299	0.0313828	0.0095517	0.0229718	0.677556	0.0573053	0.0806698	0.606791	0.550424					0.000365995	0.0420904	0.993062	0.994861
CCL17 (UKBPPP)	AAA	4				0.000362818	0.0369059	0.992156	0.000362818	0.0497988	0.994187	5.4622	0.140917	0.00429213	0.0377168	0.909397	-0.106194	0.0804932	0.317861	0.26315					0.000362818	0.0369059	0.992156	0.994861
APOD (UKBPPP)	AAA	3				0.000475191	0.0379885	0.99002	0.000475191	0.034648	0.989058	1.66373	0.435237	-0.0074184	0.0406212	0.855093	-0.036789	0.049068	0.590434	0.44232					0.000475191	0.0379885	0.99002	0.994861
CLEC7A (UKBPPP)	AAA	15				-3.44021e-05	0.0147864	0.998144	-3.44021e-05	0.0136543	0.99799	11.9383	0.61126	-6.52708e-05	0.0177465	0.997065	-0.046622	0.0373486	0.233939	0.197456					-3.44021e-05	0.0136543	0.998025	0.998025
CFHR2 (UKBPPP)	AAA	43				-0.00887943	0.0106974	0.406508	-0.00887943	0.0135772	0.513113	67.6565	0.00728543	-0.0126445	0.0128842	0.326397	0.00568065	0.0407816	0.889899	0.706557				1

### Sheet: Table S13
		MR analysis					Colocalization analysis
CpG	Cardiometabolic trait	nsnp	BETA	SE	P	p_adj	nsnps	PP.H0.abf	PP.H1.abf	PP.H2.abf	PP.H3.abf	PP.H4.abf
cg19305903	APOB	3	-0.294628	0.00747569	0	0	2604	0	0	1.121e-159	0.978699	0.0213013
cg19305903	LDLC	3	-1.10109	0.0270616	0	0	2604	0	0	9.60546e-160	0.838468	0.161532
cg22744280	DBP	2	-5.71462	0.208898	9.16295e-165	5.53442e-162	1056	0	2.94783e-173	0	1	8.14077e-57
cg22744280	SBP	2	-6.56014	0.362657	3.88398e-73	1.75944e-70	1052	0	2.10429e-74	0	1	2.45862e-23
cg12101586	DBP	3	-2.09774	0.130625	4.92596e-58	1.78517e-55	1791	1.713e-182	2.86074e-92	5.98779e-91	0.999971	2.89516e-05
cg12101586	SBP	3	-3.03171	0.226567	7.80485e-41	2.35707e-38	1786	4.88127e-142	8.15179e-52	5.96174e-91	0.995614	0.00438555
cg00661399	DBP	2	2.08211	0.172702	1.80129e-33	4.66276e-31	894	2.93441e-177	9.55416e-37	3.07135e-141	1	4.7046e-17
cg21570209	DBP	4	0.196779	0.0174538	1.75779e-29	3.98139e-27	2769	0	0.179859	0	0.814592	0.00554958
cg00661399	SBP	2	3.34786	0.301354	1.12939e-28	2.27383e-26	845	1.33758e-179	4.35516e-39	3.07125e-141	1	1.14925e-07
cg13782301	WHR	2	0.128427	0.0118895	3.37779e-27	6.12056e-25	840	7.65867e-244	7.85668e-19	9.74795e-226	0.999998	1.67244e-06
cg22744280	LDLC	2	0.249518	0.0242591	8.18953e-25	1.34904e-22	1215	0	2.91207e-22	0	0.530245	0.469755
cg14128479	TG	1	-1.05135	0.102433	1.02626e-24	1.54965e-22	2580	0	0	2.92804e-12	1	8.00019e-14
cg17684034	LDLC	2	-0.591652	0.0598026	4.446e-23	6.19704e-21	2678	3.51942e-155	9.47341e-141	3.71505e-15	1	1.00247e-14
cg08899667	WHR	2	0.274166	0.0277926	5.92132e-23	7.66387e-21	1135	6.26676e-128	3.06242e-20	2.04635e-108	1	7.54005e-13
cg13782301	DBP	3	1.15802	0.117899	9.03513e-23	1.09144e-20	776	4.74987e-256	4.90436e-31	9.68501e-226	1	9.57631e-13
cg00661399	APOA	2	0.056409	0.00617683	6.7021e-20	7.59013e-18	1030	6.26032e-164	2.04469e-23	3.06174e-141	1	1.17173e-18
cg22744280	HDLC	2	0.094515	0.0103871	9.09372e-20	9.69283e-18	1215	0	1.32373e-19	0	0.999855	0.000144731
cg08899667	DBP	2	2.5171	0.277928	1.3452e-19	1.35416e-17	1098	1.95143e-144	9.53834e-37	2.04588e-108	1	1.27905e-34
cg08899667	TG	2	0.332145	0.0370969	3.44564e-19	3.28605e-17	1282	5.33476e-147	2.60827e-39	2.04533e-108	1	2.67036e-37
cg13782301	TG	3	0.137941	0.0156528	1.22342e-18	1.10842e-16	990	1.15012e-246	1.18656e-21	9.69288e-226	0.999999	8.714e-07
cg15548613	TG	2	-0.208564	0.0236947	1.3425e-18	1.15838e-16	2226	7.00814e-151	1.2541e-16	4.23011e-137	0.00657633	0.993424
cg17684034	APOB	2	-0.13942	0.0165153	3.12299e-17	2.57221e-15	2678	4.7625e-122	1.28195e-107	3.71505e-15	1	1.00143e-14
cg15548613	HDLC	2	0.0724267	0.00865762	5.97787e-17	4.70952e-15	2226	5.84519e-147	1.04599e-12	4.54796e-137	0.00714569	0.992854
cg07803149	SBP	5	-0.472468	0.0581721	4.58947e-16	3.32645e-14	2360	0	0.796592	0	0.202454	0.000953896
cg22744280	APOB	2	0.0544432	0.00669981	4.43365e-16	3.32645e-14	1215	0	1.63382e-12	0	0.199124	0.800876
cg15548613	APOA	2	0.0496818	0.00620673	1.19949e-15	8.35954e-14	2226	8.07932e-146	1.44579e-11	6.08843e-137	0.0099051	0.990095
cg00661399	HDLC	2	0.066067	0.00861777	1.76945e-14	1.1875e-12	1030	3.46679e-156	1.13229e-15	3.06174e-141	1	2.15386e-13
cg26635759	TG	4	-0.0748275	0.0101313	1.51576e-13	9.80912e-12	2885	5.92793e-247	0.0533659	1.50132e-246	0.134343	0.812291
cg14977938	BMI	3	0.270584	0.0377595	7.72311e-13	4.66476e-11	2902	7.41894e-47	5.08704e-13	8.58519e-35	0.588259	0.411741
cg26964651	SBP	3	-2.85299	0.398122	7.71425e-13	4.66476e-11	2504	8.9358e-36	2.98026e-09	2.99833e-27	1	1.1603e-10
cg13782301	SBP	3	1.45631	0.206385	1.71e-12	9.9952e-11	727	8.57607e-257	8.85966e-32	9.67991e-226	1	2.20017e-19
cg14128479	APOB	1	-0.167384	0.0241481	4.16211e-12	2.3568e-10	2580	1.72906e-207	5.90518e-196	2.92804e-12	1	8.00019e-14
cg05215605	SBP	1	-9.76355	1.44978	1.6448e-11	9.03142e-10	1615	7.73426e-20	1.23324e-14	6.27136e-06	0.999976	1.80198e-05
cg15344028	BMI	4	-0.0259732	0.00390726	2.98298e-11	1.58975e-09	2474	3.75147e-247	0.000110861	3.38354e-243	0.999882	7.10144e-06
cg08899667	SBP	2	3.24033	0.488249	3.20922e-11	1.66146e-09	1049	8.89149e-147	4.34558e-39	2.0461e-108	1	5.04103e-34
cg26202327	SBP	4	0.932967	0.141611	4.45019e-11	2.23993e-09	2422	0	0.893942	0	0.0232968	0.0827612
cg10255761	WHR	2	-0.093399	0.0145066	1.2074e-10	5.91301e-09	1182	0	6.41105e-10	0	1	2.36222e-08
cg18419358	FG	4	-0.0369557	0.00588174	3.31833e-10	1.58232e-08	3532	0	0.92777	0	0.0595009	0.0127291
cg03748458	BMI	3	0.132208	0.0212435	4.86312e-10	2.25948e-08	5144	3.10309e-63	1.01416e-05	2.44584e-58	0.799152	0.200838
cg12100791	BMI	1	-0.367317	0.0601064	9.89398e-10	4.38928e-08	1501	4.08129e-100	2.46831e-28	1.65347e-72	1	3.09553e-23
cg18642234	WHR	3	0.184384	0.030175	9.93158e-10	4.38928e-08	1243	0	2.03622e-14	0	1	3.58618e-09
cg12101586	LDLC	3	0.0931406	0.015331	1.23743e-09	5.33864e-08	2036	1.77927e-97	2.97993e-07	2.88509e-91	0.48268	0.51732
cg11347475	SBP	4	2.02249	0.336016	1.75447e-09	7.22522e-08	2109	0	4.52396e-07	0	1	1.61021e-09
cg14526039	WHR	2	-0.118797	0.0197343	1.74619e-09	7.22522e-08	1182	0	6.41105e-10	0	1	2.34523e-08
cg10974463	APOB	2	0.0365372	0.00613099	2.53122e-09	1.01924e-07	3111	1.53717e-221	2.595e-11	5.92358e-211	1	3.59987e-08
cg08611289	SBP	1	-1.80961	0.30442	2.77396e-09	1.0927e-07	2237	0	1.01514e-08	4.83227e-305	0.00261836	0.997382
cg10974463	LDLC	2	0.131658	0.0222005	3.02161e-09	1.16493e-07	3111	3.69519e-219	6.2381e-09	5.92348e-211	0.999982	1.80262e-05
cg25430089	DBP	3	-0.631851	0.107046	3.57766e-09	1.35057e-07	2004	0	4.27489e-09	0	1	2.28618e-08
cg00460436	WHR	2	-0.203015	0.0344543	3.80838e-09	1.40832e-07	3099	0	6.31965e-10	0	0.999908	9.24872e-05
cg04885881	BMI	1	0.242353	0.0414839	5.15452e-09	1.868e-07	2700	8.48647e-46	9.90204e-07	8.29514e-40	0.967847	0.0321523
cg25430089	SBP	3	-1.06965	0.185635	8.30605e-09	2.95109e-07	1992	0	6.34784e-11	0	1	6.6822e-10
cg26635759	BMI	3	-0.0922411	0.0160433	8.95098e-09	3.11907e-07	2710	9.89782e-255	8.9122e-10	1.11038e-245	0.999812	0.000188435
cg14977938	DBP	3	1.94817	0.349252	2.43124e-08	8.31209e-07	2576	1.07024e-41	7.33868e-08	1.45821e-34	0.999903	9.68312e-05
cg13943760	SBP	1	-1.12321	0.202305	2.82338e-08	9.47401e-07	1315	1.47917e-249	2.60714e-18	5.67355e-232	1	1.10267e-13
cg26242531	VAT	3	0.251288	0.0454983	3.33233e-08	1.09785e-06	2348	1.66234e-151	0.00165436	3.20773e-149	0.318554	0.679792
cg15150970	WHR	3	0.123767	0.0224407	3.48233e-08	1.12678e-06	2050	2.66141e-272	8.49607e-15	3.13252e-258	1	1.10211e-10
cg05583717	BMI	1	-0.200169	0.0365693	4.40774e-08	1.4012e-06	1449	2.14776e-83	5.48793e-06	3.82654e-78	0.977729	0.0222659
cg19305903	APOA	3	0.0454773	0.00832787	4.73846e-08	1.48036e-06	2604	1.8514e-215	1.61641e-56	1.14538e-159	1	6.84723e-49
cg22385325	HDLC	1	-0.189896	0.0348795	5.19993e-08	1.597e-06	1669	1.3517e-21	4.33302e-08	3.11893e-14	0.999804	0.000195785
cg14128479	LDLC	1	-0.474807	0.087461	5.6738e-08	1.71349e-06	2580	1.19007e-152	4.06439e-141	2.92804e-12	1	8.00019e-14
cg12101586	APOB	3	0.0229561	0.00423312	5.86143e-08	1.74113e-06	2036	3.2637e-95	5.46606e-05	9.5224e-92	0.15864	0.841305
cg26964651	DBP	3	-1.22739	0.227703	7.03368e-08	2.05565e-06	2535	1.17291e-28	0.0391184	1.34574e-27	0.448311	0.512571
cg18642234	VAT	3	0.220791	0.0411648	8.15835e-08	2.3465e-06	1225	0	9.66247e-24	0	1	1.54669e-16
cg15150970	BMI	3	0.114514	0.0214114	8.87934e-08	2.51396e-06	2050	0	4.43872e-86	3.13252e-258	1	4.20313e-83
cg12101586	WHR	3	0.0769431	0.0143972	9.07558e-08	2.52999e-06	1965	3.0979e-94	0.000517283	1.83225e-91	0.305253	0.69423
cg07643930	SBP	1	-3.41404	0.644677	1.18536e-07	3.25435e-06	2281	1.98391e-79	1.59539e-09	1.24352e-70	0.999997	3.348e-06
cg03748458	VAT	3	0.14978	0.028337	1.25251e-07	3.38737e-06	4024	2.86053e-62	9.29203e-05	3.0319e-58	0.984853	0.0150538
cg26242531	DBP	4	1.71632	0.32798	1.66778e-07	4.44415e-06	2577	7.348e-156	7.33867e-08	1.00117e-148	0.999901	9.89453e-05
cg26242531	APOB	4	0.0308239	0.00590719	1.80839e-07	4.74899e-06	3049	2.42375e-149	0.242075	7.22678e-149	0.721746	0.0361793
cg22744280	APOA	2	0.0387432	0.00744623	1.96026e-07	5.07428e-06	1215	0	0.000156491	0	0.424587	0.575257
cg26635759	VAT	2	-0.112565	0.0217148	2.17454e-07	5.54966e-06	2128	2.48617e-248	0.00218333	2.60638e-246	0.228119	0.769697
cg12904271	WHR	3	-0.0767896	0.0149427	2.76288e-07	6.95324e-06	1196	0	3.187e-10	0	1	5.75918e-08
cg22385325	APOA	1	-0.127065	0.0250007	3.72578e-07	9.24811e-06	1669	1.81626e-21	5.82222e-08	3.11941e-14	0.99996	4.03961e-05
cg06421013	DBP	3	0.693975	0.137197	4.23141e-07	1.03612e-05	2936	3.34575e-146	0.00273129	1.21915e-143	0.995249	0.00202008
cg16290996	BMI	2	-0.1974	0.0392289	4.85404e-07	1.17273e-05	1698	1.69885e-46	6.73949e-08	2.52074e-39	1	9.06395e-09
cg04368724	TG	3	-0.146373	0.0295058	7.01965e-07	1.67363e-05	1281	1.67457e-97	2.60827e-39	6.42024e-59	1	3.38312e-38
cg03743262	BMI	3	-0.0973643	0.0198167	8.95825e-07	2.1081e-05	1760	7.8011e-152	2.43372e-12	3.20543e-140	1	9.73803e-15
cg06433467	HDLC	5	-0.00853329	0.00175006	1.08262e-06	2.51502e-05	2801	0	0.665451	0	0.329728	0.00482077
cg18642234	BMI	3	0.139207	0.0285675	1.09964e-06	2.52222e-05	1243	0	8.435e-29	0	1	1.90481e-23
cg08493167	FG	5	0.0725278	0.0149072	1.1429e-06	2.58868e-05	1439	0	0.88728	0	0.0935496	0.0191704
cg17684034	BMI	2	0.263041	0.0549921	1.72479e-06	3.85842e-05	2433	2.87661e-68	7.74331e-54	3.71497e-15	1	1.33928e-15
cg13943760	DBP	1	-0.551074	0.115831	1.95932e-06	4.32961e-05	1326	1.23914e-238	2.18547e-07	5.66944e-232	0.999912	8.72881e-05
cg19305903	SBP	3	-1.93075	0.407336	2.13766e-06	4.66681e-05	2197	2.23318e-218	1.94871e-59	1.14598e-159	1	9.48739e-59
cg11347475	BMI	4	-0.151747	0.0321149	2.29961e-06	4.96058e-05	2148	0	0.118789	0	0.722261	0.158951
cg15344028	FG	4	-0.0238753	0.00509013	2.72534e-06	5.80977e-05	2497	3.24947e-243	0.958191	1.05222e-244	0.0310168	0.0107919
cg23594345	FG	5	0.0369826	0.00789199	2.78469e-06	5.86729e-05	1439	0	0.887155	0	0.0935363	0.0193085
cg01208318	FG	5	0.0411289	0.00879658	2.93156e-06	6.10572e-05	1439	0	0.887201	0	0.0935413	0.0192574
cg07547765	APOB	3	0.00915706	0.00196081	3.01154e-06	6.20103e-05	2569	9.14962e-219	6.98826e-08	1.30903e-211	0.999802	0.000197872
cg26242531	WHR	4	0.12125	0.0259939	3.09265e-06	6.2965e-05	2903	5.32149e-149	0.531561	1.86945e-149	0.186456	0.281983
cg18537183	VAT	3	0.0992626	0.0213282	3.25456e-06	6.55252e-05	2397	0	0.00168104	0	0.323751	0.674568
cg14977938	VAT	2	0.24176	0.0526491	4.39219e-06	8.74576e-05	2347	2.44515e-37	0.00167749	4.71827e-35	0.323021	0.675301
cg07643930	DBP	1	-1.68844	0.370002	5.03513e-06	9.91701e-05	2298	1.06749e-86	8.58489e-17	1.24345e-70	1	4.12993e-15
cg01324550	TG	3	-0.0768479	0.0170158	6.29409e-06	0.000122633	2583	1.35464e-157	2.06019e-06	8.23092e-153	0.124304	0.875694
cg22744280	FI	2	-0.105157	0.0234912	7.59045e-06	0.000146318	1177	0	0.0171511	0	0.303002	0.679847
cg16290996	WHR	2	-0.180183	0.0402993	7.78131e-06	0.000148418	1698	4.27456e-41	0.0169576	2.47503e-39	0.981863	0.00117991
cg13782301	APOB	3	0.0164922	0.00369072	7.87507e-06	0.000148642	990	2.71321e-249	2.79918e-24	9.69288e-226	1	1.1657e-23
cg14128479	HDLC	1	0.167028	0.0374363	8.13307e-06	0.000151929	2580	1.00626e-63	3.43663e-52	2.92804e-12	1	5.86182e-10
cg15548613	FI	2	-0.0915665	0.0208177	1.09008e-05	0.000201554	2140	1.10164e-136	0.0197129	2.94999e-136	0.0518594	0.928428
cg00011225	DBP	1	1.60794	0.366501	1.14775e-05	0.000207973	1493	7.89279e-14	1.0596e-08	7.44875e-06	0.999985	7.12655e-06
cg13903421	DBP	1	1.76893	0.403194	1.14775e-05	0.000207973	1494	2.3243e-19	1.05961e-08	2.19354e-11	1	1.58103e-07
cg11347475	DBP	4	2.06523	0.472147	1.21923e-05	0.000218738	2113	0	9.09278e-16	0	1	8.75605e-15
cg13782301	LDLC	3	0.0583171	0.0133648	1.28016e-05	0.000227417	990	4.45414e-255	4.59527e-30	9.69288e-226	1	2.932e-30
cg17511968	WHR	3	0.0724095	0.0166178	1.31649e-05	0.0002316	1783	2.1821e-187	0.00451855	1.16117e-186	0.0230724	0.972409
cg08035323	FG	4	0.00841138	0.00193275	1.34887e-05	0.000235014	3117	0	0.880084	0	0.117686	0.00223009
cg07547765	WHR	3	0.0268477	0.00617539	1.37677e-05	0.000237591	2450	7.80604e-215	0.000596018	9.8644e-212	0.752934	0.24647
cg12101586	FG	3	-0.0548538	0.0126648	1.48293e-05	0.000253498	2034	4.50471e-94	0.000754502	2.62987e-91	0.439922	0.559324
cg22385325	VAT	1	0.427157	0.0987257	1.51354e-05	0.000256312	1356	2.91419e-19	8.88688e-06	3.27855e-14	0.999801	0.000190579
cg26242531	LDLC	4	0.103153	0.0238985	1.58661e-05	0.000266199	3049	7.06657e-149	0.705781	2.45135e-149	0.244782	0.049437
cg05583717	VAT	1	-0.205734	0.0477066	1.61422e-05	0.000267441	1319	1.44232e-80	0.00368899	3.6246e-78	0.926986	0.0693251
cg13903421	TG	2	0.186793	0.0433342	1.62876e-05	0.000267441	1787	7.1428e-20	3.48551e-09	8.19848e-12	0.399465	0.600535
cg22792560	DBP	3	0.796088	0.184741	1.6383e-05	0.000267441	2138	8.49168e-88	0.0137514	6.02835e-86	0.976222	0.0100261
cg26635759	HDLC	4	0.045535	0.0105746	1.66194e-05	0.000268877	2885	2.66442e-253	2.39863e-08	4.45646e-247	0.0391582	0.960842
cg21570209	VAT	3	0.0411049	0.00962946	1.96652e-05	0.00031534	2315	0	2.56373e-19	0	1	6.5423e-19
cg14639163	DBP	1	2.77851	0.651331	1.99102e-05	0.000316467	1494	2.26456e-15	1.05958e-08	2.13715e-07	0.999965	3.49679e-05
cg13782301	FI	2	0.0654535	0.0153556	2.02132e-05	0.000318489	989	3.35485e-226	0.345551	1.57987e-226	0.162235	0.492214
cg19379178	LDLC	4	-0.0187727	0.0044158	2.1258e-05	0.000332064	2522	0	0.956289	0	0.0385228	0.00518857
cg00310412	HDLC	4	-0.0525402	0.0123888	2.22595e-05	0.000338942	1970	0	0.000125527	0	0.999852	2.28725e-05
cg10974463	DBP	2	-0.799353	0.188446	2.21712e-05	0.000338942	2671	6.12128e-217	1.03146e-06	5.93457e-211	0.999995	4.30625e-06
cg19379178	FG	4	0.0311373	0.00733714	2.1977e-05	0.000338942	2420	0	0.633437	0	0.35797	0.00859293
cg22385325	TG	1	0.402981	0.0954243	2.41027e-05	0.000363951	1669	3.22461e-16	0.0103368	3.04937e-15	0.0968579	0.892805
cg26242531	BMI	4	0.278152	0.0662547	2.69012e-05	0.00040285	2903	4.77691e-161	4.77164e-13	5.52824e-149	0.551765	0.448235
cg25242471	DBP	1	1.51904	0.362569	2.79379e-05	0.000414946	1494	2.5372e-17	1.05961e-08	2.39446e-09	1	1.57386e-07
cg25242471	TG	2	0.157918	0.0377934	2.93497e-05	0.000432371	1787	8.03641e-18	3.61315e-09	9.22417e-10	0.414131	0.585869
cg08899667	APOB	2	0.0365107	0.008746	2.98555e-05	0.000436276	1282	3.2389e-116	1.58356e-08	2.04533e-108	1	1.41954e-09
cg07547765	BMI	3	0.0245251	0.00588424	3.07372e-05	0.000445567	2450	1.22266e-230	9.33545e-20	1.3097e-211	1	3.62272e-15
cg22792560	SBP	3	1.33494	0.321551	3.30207e-05	0.000474868	2102	8.17303e-87	0.132345	5.33834e-86	0.86443	0.00322447
cg03415545	BMI	4	0.0363502	0.00882962	3.84082e-05	0.000547997	3433	8.1452e-286	0.010436	7.69856e-284	0.986368	0.00319643
cg15636519	TG	4	0.0906394	0.0221314	4.21251e-05	0.000596333	2085	1.60879e-32	0.946719	4.31677e-34	0.0253748	0.0279063
cg11519583	APOB	2	0.0345691	0.00845106	4.30447e-05	0.000604628	2674	2.52223e-147	2.40619e-70	1.04822e-77	1	7.39768e-69
cg08035323	LDLC	4	0.016364	0.0040086	4.46046e-05	0.000621719	3169	0	0.981055	0	0.0165182	0.00242654
cg00202479	TG	2	-0.207478	0.0509033	4.58313e-05	0.000630306	1280	1.33986e-62	2.60829e-39	5.13694e-24	1	4.65905e-26
cg13782301	APOA	3	0.0167149	0.00410132	4.59163e-05	0.000630306	990	1.9843e-248	2.04717e-23	9.69288e-226	1	7.90619e-25
cg08899667	FI	2	0.150957	0.0372389	5.04024e-05	0.000686685	1245	6.62128e-110	0.0323755	4.94775e-110	0.0232482	0.944376
cg06433467	TG	5	0.0265246	0.00658789	5.66706e-05	0.000766321	2801	0	4.07372e-07	0	1	4.46107e-09
cg01324550	APOB	3	-0.015917	0.00401169	7.25859e-05	0.000972846	2583	4.59553e-159	6.9891e-08	6.57529e-152	1	2.78731e-10
cg08899667	LDLC	2	0.125624	0.0316735	7.30171e-05	0.000972846	1282	1.11932e-118	5.47257e-11	2.04533e-108	1	5.31454e-13
cg01904393	BMI	2	-0.173333	0.0438091	7.6041e-05	0.00100574	2323	9.93358e-68	0.0813498	1.11374e-66	0.912077	0.00657321
cg05215605	VAT	1	0.472925	0.119806	7.89924e-05	0.0010372	1656	1.31161e-06	0.222763	1.77156e-07	0.02934	0.747896
cg03415545	VAT	3	0.0497107	0.0126274	8.25952e-05	0.00107205	3096	1.88109e-267	0.00361018	5.15056e-265	0.988487	0.00790306
cg04180046	FG	4	0.0143493	0.0036456	8.28291e-05	0.00107205	2828	2.07823e-300	0.0168863	1.20979e-298	0.982997	0.000116851
cg04885881	SBP	1	-2.91697	0.742343	8.51539e-05	0.00108661	2204	1.95404e-88	2.27992e-49	8.57064e-40	1	6.4143e-42
cg10255761	HDLC	2	0.0281508	0.0071638	8.50887e-05	0.00108661	1228	0	0.000161997	0	0.999838	5.02189e-07
cg22385325	WHR	1	0.308343	0.0790623	9.61927e-05	0.00121889	1570	2.77532e-21	8.67541e-08	3.19878e-14	0.999912	8.82235e-05
cg07547765	LDLC	3	0.0275432	0.00710075	0.000104923	0.00132028	2569	3.95945e-217	3.02413e-06	1.30645e-211	0.997834	0.00216314
cg17511968	TG	2	0.0909053	0.0234743	0.000107705	0.00134595	1797	9.30563e-95	8.71274e-09	1.06805e-86	1	2.93633e-11
cg06635952	DBP	1	-1.15876	0.299504	0.000109313	0.00135668	1640	1.33843e-107	0.143671	4.72651e-107	0.50701	0.349318
cg03415545	DBP	4	0.371157	0.0960044	0.000110616	0.00136351	3386	2.86524e-284	0.367031	4.93652e-284	0.632357	0.000612171
cg22587479	DBP	1	1.72079	0.446489	0.000116178	0.00142239	1493	1.11828e-12	1.05943e-08	0.000105537	0.999827	6.76941e-05
cg11519583	LDLC	2	0.117275	0.0306034	0.00012707	0.00154531	2675	7.07921e-119	6.75353e-42	1.04822e-77	1	5.78775e-41
cg00202479	BMI	2	0.151349	0.0395876	0.000131757	0.00159163	1133	1.03396e-39	2.01449e-16	5.13259e-24	1	3.22782e-14
cg13943760	TG	2	-0.0589103	0.015531	0.000148798	0.00178557	1746	3.66465e-233	0.0697765	2.58469e-232	0.491697	0.438526
cg00634989	SBP	3	0.761216	0.201785	0.000161671	0.00192729	2614	0	2.047e-05	0	0.999939	4.10054e-05
cg06991118	BMI	2	-0.0936228	0.0248514	0.000165021	0.00195436	3338	4.61636e-111	0.0407058	8.8504e-110	0.780226	0.179068
cg24086068	HDLC	7	0.0129193	0.00343922	0.000172326	0.00202762	3463	0	0.667403	0	0.0989245	0.233673
cg05583717	HDLC	1	0.0633747	0.0168862	0.000174697	0.00204001	1537	6.9102e-79	0.176784	1.67407e-78	0.427884	0.395332
cg07803149	APOA	5	0.0125243	0.00333972	0.000176756	0.00204001	2538	0	0.938818	0	0.0410489	0.0201335
cg07803149	HDLC	5	0.0208054	0.00554631	0.00017598	0.00204001	2538	0	0.918866	0	0.0663814	0.0147522
cg24086068	TG	7	-0.0491608	0.0131369	0.000182419	0.00209205	3464	0	0.000854902	0	0.209809	0.789336
cg26635759	APOA	4	0.0269137	0.0072128	0.000190437	0.00217026	2885	5.92383e-250	5.3329e-05	4.79157e-246	0.43079	0.569157
cg07547765	TG	3	0.0309792	0.00831718	0.000195526	0.00221433	2569	2.3796e-216	1.81748e-05	1.30926e-211	0.999982	3.54291e-08
cg03469437	BMI	3	0.0672378	0.0180726	0.000198886	0.0022384	5144	2.65902e-85	1.74038e-06	2.09583e-80	0.136312	0.863686
cg04885881	VAT	1	0.228331	0.0614521	0.000202729	0.00226756	1911	3.15992e-40	0.299505	1.20132e-40	0.113277	0.587218
cg12100791	HDLC	1	0.116005	0.0313742	0.000217754	0.00242068	1637	5.50884e-74	0.0344785	1.4569e-72	0.911788	0.0537336
cg05583717	APOA	1	0.0445395	0.0121035	0.000233333	0.00256421	1537	1.5178e-79	0.03883	3.49597e-78	0.894311	0.0668592
cg15548613	VAT	2	0.0901409	0.0244967	0.000233495	0.00256421	1824	1.03464e-136	0.0184804	2.14029e-135	0.381691	0.599828
cg14977938	WHR	3	0.140548	0.0383094	0.000243728	0.00266045	2902	7.91296e-35	0.542578	2.77968e-35	0.190331	0.267091
cg02806824	BMI	1	0.197007	0.0537293	0.000245733	0.00266627	1945	2.18655e-57	1.47846e-06	1.47893e-51	0.999997	1.06333e-06
cg03469437	VAT	3	0.0890266	0.0244169	0.000266242	0.00287161	4024	1.37877e-83	9.01695e-05	1.46137e-79	0.955672	0.0442374
cg12856965	DBP	3	-0.419114	0.115121	0.00027196	0.00291592	1880	0	0.454001	0	0.115372	0.430627
cg04885881	FI	1	-0.174669	0.048034	0.000276514	0.00294731	2685	2.05898e-40	0.267676	8.45056e-41	0.109238	0.623087
cg18642234	FI	3	0.129189	0.0357508	0.000301993	0.00320007	1254	0	4.43125e-05	0	0.842562	0.157394
cg24086068	SBP	3	0.570118	0.158306	0.000316544	0.00333475	3159	0	4.20903e-07	0	0.978031	0.0219685
cg02806824	FG	1	-0.202977	0.0567142	0.000344981	0.00361333	1994	4.62748e-52	0.352689	1.91549e-52	0.14549	0.501822
cg12100791	DBP	1	-2.25733	0.631117	0.000347933	0.0036233	1341	3.21145e-81	1.9423e-09	1.65342e-72	1	1.36699e-09
cg16968985	WHR	3	-0.0490623	0.0137353	0.00035429	0.00366842	1537	0	0.0457183	0	0.954107	0.000174884
cg27086356	TG	2	0.194235	0.0549244	0.000405608	0.00417592	2587	2.67065e-31	0.000290727	8.68087e-28	0.944946	0.0547638
cg14526039	TG	2	-0.0827634	0.023484	0.000424694	0.00434771	1228	0	0.659105	0	0.140474	0.200421
cg06972908	BMI	1	-0.203559	0.0578007	0.000428726	0.00436433	940	2.87684e-70	1.90993e-33	1.50625e-37	1	2.27833e-33
cg17511968	HDLC	2	-0.030205	0.0085818	0.000432102	0.00437413	1797	3.91056e-90	0.000366141	1.06765e-86	0.999628	6.2286e-06
cg03748458	WHR	3	0.0772716	0.0219965	0.000443247	0.00446202	5144	1.14172e-58	0.373137	1.83819e-58	0.600733	0.0261294
cg08899667	APOA	2	0.0341045	0.00971766	0.000448893	0.00449389	1282	2.40648e-123	1.17657e-15	2.04533e-108	1	4.19566e-18
cg05067754	APOA	3	-0.0223161	0.00636586	0.000455585	0.00453582	1779	0	0.928731	0	0.0690967	0.00217194
cg01284182	SBP	2	-1.37466	0.398091	0.000554126	0.00548675	2579	1.09399e-100	8.13119e-08	1.34542e-93	1	2.80721e-08
cg22877506	FI	1	0.106048	0.0307385	0.000560587	0.00552056	3123	2.32435e-229	0.342983	3.53756e-229	0.521871	0.135146
cg02008229	WHR	5	-0.0175393	0.00509183	0.000571921	0.00560173	2632	0	0.701944	0	0.297167	0.00088905
cg06975048	SBP	1	-1.76327	0.512579	0.000581714	0.00566702	2600	1.72246e-143	1.16355e-12	1.48036e-131	1	4.89378e-13
cg17511968	FI	3	0.0968182	0.028182	0.000591552	0.00570156	1817	8.99055e-186	0.186263	3.33619e-185	0.691057	0.12268
cg26242531	TG	4	0.112796	0.0328315	0.000591267	0.00570156	3049	8.57634e-149	0.856571	1.34952e-149	0.134776	0.00865284
cg06433467	FI	5	0.0273725	0.00797412	0.000597676	0.0057301	2763	0	0.0173171	0	0.982481	0.000201759
cg12101586	VAT	3	0.0636032	0.0185415	0.000602868	0.00574945	1747	7.25183e-93	0.0113546	6.31147e-91	0.988225	0.000419898
cg00417304	SBP	3	-1.52526	0.446083	0.000627978	0.00595757	2767	7.65158e-221	1.20194e-05	6.36595e-216	0.999986	2.01477e-06
cg15548613	APOB	2	-0.0190659	0.00558677	0.000643272	0.00607088	2227	1.83505e-135	0.328381	5.85814e-136	0.104264	0.567356
cg04368724	BMI	3	0.0780361	0.0228804	0.000648198	0.00608568	1134	1.2932e-74	2.01451e-16	6.41943e-59	1	2.46221e-14
cg22744280	BMI	2	0.0753624	0.0221434	0.000665565	0.00621651	1166	0	4.23846e-06	0	0.892138	0.107858
cg12101586	BMI	3	0.0469319	0.0138185	0.000682987	0.00634652	1966	4.70279e-94	0.000785265	5.97651e-91	0.997949	0.00126565
cg15150970	VAT	4	0.129591	0.0385236	0.00076838	0.00710359	1644	1.50399e-275	1.13483e-19	1.3253e-256	1	2.52024e-18
cg15636519	BMI	4	0.036224	0.0108059	0.000801597	0.00737306	2057	1.66604e-32	0.9802	3.12431e-34	0.0183802	0.00141932
cg27471246	WHR	4	0.0477074	0.0142887	0.000841366	0.00769977	2851	0	2.8354e-07	0	1	6.24976e-10
cg16143121	HDLC	3	-0.0286095	0.00859434	0.000871975	0.0079398	3457	0	0.665727	0	0.32181	0.0124631
cg17511968	APOA	2	-0.0204516	0.00615073	0.000883949	0.00800858	1797	1.50133e-90	0.000140567	1.06789e-86	0.99985	9.34095e-06
cg15548613	BMI	2	0.061515	0.0185192	0.00089476	0.00806619	2083	6.61276e-138	0.00118362	4.72522e-135	0.845615	0.153202
cg00305281	DBP	1	2.58489	0.783572	0.000970816	0.00870851	1661	2.87368e-23	0.660619	7.35514e-24	0.168914	0.170467
cg10974463	SBP	2	-1.07633	0.326493	0.000978485	0.00873406	2661	4.51155e-212	0.076013	5.29147e-211	0.891503	0.0324841
cg00661399	FI	2	0.0774364	0.0235237	0.000995337	0.00883357	1024	1.62954e-141	0.53342	7.92171e-142	0.259104	0.207476
cg10255761	VAT	2	-0.0631861	0.0192014	0.000999383	0.00883357	1152	0	3.194e-08	0	1	5.96179e-11
cg01324550	WHR	3	-0.0429948	0.0130713	0.00100451	0.00883583	2464	5.45602e-155	0.000789562	6.90472e-152	0.999209	1.19953e-06
cg16290996	VAT	2	-0.177687	0.0540968	0.00102121	0.00888734	1588	8.89238e-41	0.0352649	2.43172e-39	0.964359	0.000376301
cg24086068	DBP	3	0.298497	0.0908927	0.00102324	0.00888734	3180	0	0.000154257	0	0.965669	0.0341763
cg25242471	BMI	3	-0.058783	0.0179023	0.00102509	0.00888734	1774	6.42394e-47	2.75919e-09	2.3282e-38	1	1.31523e-11
cg06972908	DBP	1	-1.71894	0.530259	0.00118816	0.0102279	805	2.82901e-46	1.87818e-09	1.50625e-37	1	4.54956e-10
cg12100791	APOA	1	0.072889	0.0224895	0.00119099	0.0102279	1638	1.77832e-73	0.111301	1.36285e-72	0.852943	0.035756
cg02252655	FG	4	0.0413744	0.0127814	0.00120757	0.0103104	2681	0	0.770947	0	0.211314	0.0177387
cg25430089	WHR	3	0.0363959	0.0112517	0.00121768	0.0103104	2085	0	0.00782678	0	0.0237118	0.968461
cg27086356	FG	2	-0.137528	0.0425069	0.0012146	0.0103104	2478	6.85632e-49	7.46525e-22	9.1843e-28	1	1.37027e-09
cg19139704	APOB	4	-0.00643226	0.00199348	0.00125248	0.0105558	2874	0	0.798437	0	0.200004	0.00155887
cg19900254	TG	5	-0.0389967	0.0121044	0.00127438	0.0106906	2598	0	0.959077	0	0.0173327	0.0235902
cg12068280	LDLC	2	-0.21873	0.0679433	0.00128503	0.0107303	3521	3.98706e-37	1.99542e-20	1.9981e-17	1	5.95283e-19
cg12100791	VAT	1	-0.28744	0.0895271	0.00132435	0.0110079	1306	3.07723e-80	1.07549e-09	2.86123e-71	1	2.90088e-10
cg20630344	VAT	4	-0.0698237	0.0219359	0.00145719	0.0120568	3145	2.47591e-97	0.95222	1.02223e-98	0.039306	0.00847412
cg06991118	WHR	2	-0.0828397	0.0261318	0.00152402	0.0125523	3338	9.10499e-110	0.802854	1.34036e-110	0.118111	0.0790353
cg00310412	APOA	4	-0.0267894	0.00853546	0.00169755	0.0139183	1970	0	0.000845793	0	0.999137	1.74099e-05
cg02980249	BMI	4	0.14256	0.0457075	0.00181488	0.014813	1134	1.99404e-124	2.01451e-16	9.89837e-109	1	1.91989e-14
cg15167811	BMI	1	-0.0901589	0.0289189	0.00182301	0.014813	2884	3.25718e-34	0.88199	1.21073e-35	0.0326992	0.0853112
cg06433467	DBP	5	0.188108	0.0603973	0.0018425	0.0149045	2629	0	2.09742e-06	0	0.999997	9.08626e-07
cg00011225	TG	2	0.101302	0.0325578	0.0018616	0.0149921	1786	2.20497e-14	4.2327e-09	2.53086e-06	0.485312	0.514685
cg11519583	WHR	2	0.0917323	0.0295666	0.00191849	0.015247	2702	4.57566e-78	0.436598	5.41314e-78	0.516462	0.0469398
cg12068280	APOB	2	-0.0582519	0.0187661	0.00190858	0.015247	3522	2.61959e-45	1.31104e-28	1.9981e-17	1	5.95191e-19
cg14639163	TG	3	0.16173	0.0521095	0.0019115	0.015247	1787	5.05531e-16	2.75205e-09	5.80247e-08	0.315194	0.684806
cg05583717	WHR	1	-0.119332	0.038494	0.00193521	0.0152653	1449	2.57936e-79	0.0659074	3.62487e-78	0.926212	0.00788081
cg06079082	WHR	4	0.063348	0.0204458	0.00194608	0.0152653	3630	1.33859e-110	0.182649	5.9819e-110	0.816225	0.00112553
cg07547765	VAT	3	0.0266342	0.00859394	0.00194057	0.0152653	2282	2.04985e-218	1.56056e-07	1.31353e-211	0.999991	8.67962e-06
cg01324550	LDLC	3	-0.0448619	0.0145276	0.00201472	0.0157357	2583	1.9926e-157	3.03044e-06	6.57527e-152	0.999997	6.12558e-09
cg21570209	FG	5	-0.0191151	0.00619511	0.00203197	0.0158023	3035	0	0.000783158	0	0.999158	5.84858e-05
cg05590619	LDLC	4	0.0595711	0.0193777	0.00211062	0.0163438	3242	2.1914e-266	0.951798	8.83571e-268	0.0383666	0.00983528
cg05241923	APOB	1	-0.0376943	0.0123013	0.00218208	0.0168252	3149	2.14868e-105	8.92723e-38	2.40689e-68	1	1.77809e-38
cg14526039	FI	2	-0.0647009	0.0211573	0.00222752	0.0171028	1196	0	0.00238427	0	0.997232	0.000384113
cg24086068	BMI	3	-0.0278936	0.00919217	0.00240936	0.0184209	3244	0	8.3041e-05	0	0.999917	1.26411e-07
cg21550372	FG	2	0.102339	0.0339414	0.00256829	0.0195536	2577	1.06476e-47	2.05223e-05	5.18814e-43	0.999969	1.0034e-05
cg00460436	SBP	2	-1.78102	0.591337	0.00259665	0.0196867	2742	0	5.2993e-15	0	1	8.4491e-16
cg22877506	BMI	1	-0.0876048	0.0292016	0.0026998	0.0203835	3075	2.91069e-231	0.00429478	6.73688e-229	0.994039	0.00166633
cg06972908	VAT	1	-0.226935	0.0757274	0.00272891	0.0205178	707	5.99769e-55	1.30735e-18	4.58767e-37	1	2.6739e-19
cg22672242	BMI	3	-0.0969034	0.0324112	0.00279154	0.020902	2681	2.50396e-223	2.20538e-08	1.13539e-215	1	8.48789e-09
cg14977938	APOB	3	0.0334512	0.0112471	0.00293747	0.0219041	3048	3.53291e-35	0.242253	1.05339e-34	0.722276	0.0354713
cg03877706	VAT	4	-0.0130077	0.00438048	0.00298325	0.0221543	2696	0	0.930849	0	0.0474212	0.02173
cg18642234	HDLC	3	-0.0431237	0.0145436	0.00302549	0.0223763	1299	0	5.41851e-09	0	1	1.1802e-09
cg10974463	APOA	2	0.0201963	0.00682047	0.00306511	0.0225772	3110	1.87477e-211	0.316492	2.15118e-211	0.362834	0.320674
cg05067754	HDLC	3	-0.0262737	0.00888145	0.00309373	0.0226957	1779	0	0.982122	0	0.0159951	0.00188284
cg01904393	LDLC	2	-0.151023	0.051105	0.00312521	0.0228342	2452	4.25891e-68	0.0348827	1.13492e-66	0.929519	0.0355984
cg03415545	FG	4	0.015485	0.00525321	0.0032013	0.0232031	3498	7.32648e-284	0.938195	4.52249e-285	0.0579089	0.00389643
cg05583717	DBP	1	-0.981598	0.332973	0.00319861	0.0232031	1328	3.47786e-78	0.88872	1.72786e-79	0.044086	0.0671943
cg00548098	VAT	3	-0.133911	0.0461279	0.00369573	0.0266799	2532	1.39193e-84	0.827425	3.08337e-86	0.0181745	0.1544
cg21550372	APOA	2	-0.0317245	0.01095	0.00376493	0.0270717	2631	1.11861e-49	2.32389e-07	4.81354e-43	0.999999	1.16026e-06
cg03743262	WHR	3	-0.0602553	0.0208551	0.00386178	0.0276583	1760	6.73648e-141	0.210159	2.52754e-140	0.788517	0.0013239
cg14977938	LDLC	3	0.117129	0.0407242	0.00402546	0.028631	3048	1.03004e-34	0.706305	3.57314e-35	0.244962	0.0487325
cg27471246	DBP	3	0.549851	0.191195	0.00402919	0.028631	2638	0	1.95499e-10	0	1	7.04332e-12
cg19139704	LDLC	4	-0.0262613	0.00913635	0.00404835	0.0286547	2874	0	0.0391016	0	0.960831	6.74054e-05
cg03415545	HDLC	5	-0.0235473	0.00820315	0.00409798	0.0288931	3703	4.94412e-289	6.33541e-06	7.8039e-284	0.999994	2.26181e-08
cg10255761	FI	2	-0.0475423	0.016574	0.00412438	0.0289371	1196	0	0.00238425	0	0.997226	0.00038971
cg16143121	APOA	3	-0.0176586	0.00616062	0.00415213	0.0289371	3457	0	0.00805709	0	0.991922	2.13804e-05
cg17684034	VAT	2	0.207384	0.0723222	0.00413722	0.0289371	2331	2.6792e-32	7.2136e-18	3.7141e-15	1	2.1991e-15
cg14526039	HDLC	2	0.0245777	0.00858584	0.00420195	0.0291721	1228	0	0.000161997	0	0.999838	5.02598e-07
cg00548098	LDLC	4	0.0405931	0.0142032	0.00426296	0.0294444	3844	1.9231e-86	0.0116631	1.62952e-84	0.988261	7.54207e-05
cg18537183	DBP	7	-0.693971	0.242883	0.00427366	0.0294444	2634	0	7.33876e-08	0	0.999914	8.56048e-05
cg24021808	DBP	2	-1.08257	0.379514	0.00433726	0.0297694	2549	1.30765e-45	0.000228082	5.73193e-42	0.999767	5.03862e-06
cg04885881	FG	1	-0.124452	0.0436673	0.00437192	0.0298624	2685	5.92568e-40	0.770362	4.50705e-41	0.0584223	0.171215
cg15636519	APOA	4	0.0180185	0.00632418	0.00438378	0.0298624	2087	1.48045e-32	0.871197	2.11931e-33	0.12471	0.0040935
cg02252655	APOA	4	0.0169818	0.00599495	0.00461589	0.0313258	2782	0	0.892525	0	0.0277795	0.079696
cg20697044	SBP	4	1.02914	0.364554	0.00475741	0.0321657	2677	0	0.80619	0	0.18605	0.00776077
cg13937905	LDLC	4	-0.01406	0.00499392	0.00487136	0.0328137	2597	1.67975e-156	0.527756	1.49662e-156	0.470218	0.00202674
cg13782301	BMI	2	-0.0333637	0.0118785	0.00497336	0.0333768	840	1.37958e-239	1.41525e-14	9.74796e-226	1	6.96306e-16
cg08902828	APOA	4	-0.0151339	0.00539802	0.00505344	0.0337891	2691	0	0.731794	0	0.245926	0.02228
cg12101586	APOA	3	0.0131793	0.00470452	0.00508805	0.0338954	2036	8.09614e-96	1.35595e-05	5.91376e-91	0.99043	0.00955628
cg22877506	WHR	1	0.0860679	0.0307385	0.00511026	0.0339187	3075	2.50926e-231	0.00370246	6.74888e-229	0.99581	0.000487293
cg10255761	APOA	2	0.0143626	0.00513516	0.00515924	0.0341187	1228	0	4.62552e-05	0	0.999954	1.4246e-07
cg05241923	LDLC	1	-0.124267	0.0445449	0.00527576	0.0346603	3149	6.79982e-144	2.82515e-76	2.40689e-68	1	1.30583e-62
cg22385325	BMI	1	0.209515	0.0751092	0.00527938	0.0346603	1570	2.23981e-27	7.00147e-14	3.19906e-14	1	5.9939e-15
cg16290996	HDLC	2	0.0530621	0.0190604	0.00537121	0.0351359	1825	1.75019e-39	0.694348	3.61128e-40	0.143107	0.162545
cg00661399	WHR	4	0.157922	0.0567633	0.00540072	0.0352018	940	1.21176e-126	3.5505e-19	3.41294e-108	1	2.04611e-12
cg03415545	APOB	5	0.00864784	0.00311444	0.00549159	0.0355384	3702	4.42044e-285	0.0566437	6.49951e-284	0.832738	0.110618
cg03433699	HDLC	2	-0.0810656	0.0291908	0.00548469	0.0355384	2902	1.44857e-26	0.752059	2.43179e-27	0.126131	0.121811
cg02806824	APOA	1	-0.0561918	0.0202956	0.00562861	0.0361668	2067	1.16063e-51	0.882634	5.58076e-53	0.0423654	0.0750009
cg27241143	SBP	4	0.402116	0.145205	0.00561774	0.0361668	2462	0	0.0062489	0	0.0849807	0.90877
cg16143121	TG	3	0.0650421	0.0235146	0.00567435	0.0363319	3457	0	0.0198254	0	0.977508	0.00266697
cg02841972	FG	3	0.110624	0.0400523	0.00574526	0.0365726	3711	7.10654e-57	0.863699	1.00132e-57	0.121681	0.0146199
cg14639163	FI	3	0.143329	0.0519012	0.00575231	0.0365726	1808	5.37489e-73	0.211174	1.99415e-72	0.783477	0.00534856
cg22877506	HDLC	1	0.0371936	0.0135539	0.00606701	0.0384385	3101	6.29534e-238	9.26886e-10	6.79193e-229	1	8.66466e-11
cg03433699	TG	2	0.218792	0.0798252	0.00612737	0.0386857	2902	7.9927e-28	0.0414961	8.12338e-27	0.421208	0.537296
cg20630344	FI	4	-0.0273727	0.0100326	0.00636478	0.0400451	4190	7.24012e-105	0.951635	3.32722e-106	0.0437281	0.00463646
cg00634989	DBP	3	0.314501	0.115662	0.006545	0.0410365	2637	0	0.000921299	0	0.999073	5.61089e-06
cg19305903	VAT	3	0.0893591	0.0329038	0.00661218	0.0413147	2096	9.21038e-160	0.797576	2.08261e-160	0.180323	0.0221019
cg00305281	SBP	1	3.68819	1.35999	0.00668946	0.041654	1653	3.06704e-23	0.70507	1.13753e-23	0.261469	0.0334611
cg06202544	VAT	6	-0.0113042	0.00417325	0.00675417	0.0419128	2516	0	0.957993	0	0.0390904	0.00291708
cg01904393	APOB	2	-0.0381254	0.0141121	0.00690057	0.0426752	2452	4.80286e-67	0.393379	5.93782e-67	0.486218	0.120403
cg06975048	BMI	1	-0.0871384	0.0324633	0.00727013	0.0448077	2753	1.9431e-133	0.0131308	1.45793e-131	0.985213	0.00165582
cg00548098	APOB	4	0.00997103	0.00372098	0.00736934	0.0452652	3844	1.01642e-85	0.0616431	1.54663e-84	0.937991	0.000366348
cg03469437	APOA	3	-0.0159461	0.0059574	0.00743539	0.0455167	5317	1.03576e-79	0.677941	2.7404e-80	0.179226	0.142833
cg16290996	APOA	2	0.0365352	0.0136623	0.00749151	0.0457058	1825	2.91202e-40	0.115528	7.45299e-40	0.295091	0.589381
cg03415545	APOA	5	-0.0213551	0.0079915	0.00753497	0.0458167	3703	2.90115e-294	3.71755e-11	7.80395e-284	1	1.04686e-13
cg07048504	APOA	4	-0.00556421	0.00208903	0.00773223	0.0466453	3320	0	0.0797725	0	0.920004	0.000223377
cg16290996	LDLC	2	0.118582	0.0445322	0.00774848	0.0466453	1825	1.74591e-41	0.0069265	2.5027e-39	0.99289	0.000183356
cg18537183	SBP	7	-0.830553	0.31187	0.00774148	0.0466453	2609	0	8.77984e-08	0	1	1.3515e-10
cg01284182	DBP	2	-0.610672	0.230147	0.00796844	0.0478107	2585	8.10138e-100	6.02146e-07	1.34542e-93	0.999999	2.69456e-08
cg13903421	FI	3	0.0998136	0.037705	0.00811558	0.0483966	1808	3.12816e-46	0.211174	1.16059e-45	0.783477	0.00534856
cg14128479	BMI	1	0.186475	0.0704462	0.00811952	0.0483966	2528	1.61352e-15	0.000550847	2.92749e-12	0.999431	1.8452e-05
cg01904393	WHR	2	-0.121728	0.0460391	0.00819314	0.0486753	2323	1.09896e-66	0.89998	9.39888e-68	0.0769479	0.023072
cg07547765	HDLC	3	-0.00800472	0.00303991	0.00845821	0.0500615	2569	1.22925e-214	0.000938871	1.30805e-211	0.999058	2.74859e-06
cg17511968	BMI	3	-0.0428727	0.0162874	0.00848172	0.0500615	1783	1.33173e-193	2.75766e-09	4.82921e-185	1	3.84791e-10
cg05067754	WHR	3	0.0526497	0.02005	0.00864143	0.0508386	1656	0	0.953828	0	0.044789	0.00138338
cg22385325	SBP	1	3.16249	1.2057	0.00871719	0.0511183	1497	5.02656e-21	1.61133e-07	3.11951e-14	1	1.90282e-07
cg06433467	SBP	5	0.314348	0.120279	0.00896222	0.0522427	2591	0	1.83549e-07	0	1	2.55646e-09
cg23570810	WHR	3	0.0331872	0.0126992	0.0089666	0.0522427	2213	0	0.00125033	0	0.998747	2.81055e-06
cg14977938	TG	3	0.124563	0.0477031	0.00902195	0.0523967	3048	1.2492e-34	0.856581	1.96564e-35	0.134776	0.00864287
cg08203231	APOB	3	-0.0155422	0.00595873	0.00909914	0.0526762	3693	1.04315e-170	2.69335e-23	3.87305e-148	1	1.01724e-24
cg00460436	TG	3	-0.1151	0.0442785	0.00933738	0.0538832	3236	0	0.0155289	0	0.978409	0.00606182
cg08866634	BMI	1	-0.0881322	0.0340511	0.00964691	0.0554927	2172	1.30386e-65	0.326792	2.64958e-65	0.66407	0.00913829
cg00414136	APOA	2	-0.0267865	0.0103594	0.00971774	0.0557232	2337	7.41979e-53	0.900186	4.2017e-54	0.0509271	0.0488866
cg18642234	APOA	3	-0.0268737	0.0104248	0.00994169	0.0568276	1299	0	1.63941e-05	0	0.999984	7.26333e-08
cg14526039	FG	2	0.0478514	0.0185744	0.00998903	0.0569186	1196	0	0.000348519	0	0.99964	1.10586e-05
cg03743262	VAT	3	-0.0693478	0.0270356	0.010316	0.0585975	1556	7.66972e-141	0.071134	1.00136e-139	0.928725	0.00014139
cg27086356	LDLC	2	0.120225	0.0468929	0.0103526	0.0586218	2587	5.08656e-28	0.553723	1.8953e-28	0.206083	0.240195
cg04368724	WHR	3	-0.0603173	0.0235904	0.0105621	0.0596214	1134	1.9659e-78	3.06242e-20	6.41943e-59	1	6.63913e-15
cg25430089	FI	3	-0.0326886	0.0127909	0.0106	0.0596498	2075	0	0.870914	0	0.0864893	0.0425963
cg21550372	DBP	2	0.788533	0.309385	0.0108121	0.060655	2306	1.21192e-43	0.227665	4.10305e-43	0.770779	0.00155554
cg18642234	DBP	3	0.742035	0.291347	0.010868	0.0607804	1080	0	2.89432e-09	0	0.999878	0.000121753
cg05067754	APOB	3	-0.0145299	0.00572857	0.0112002	0.0624456	1779	0	0.725182	0	0.268421	0.00639629
cg11347475	APOA	4	0.04258	0.0168276	0.0113944	0.0633333	2246	0	0.0607605	0	0.0229216	0.916318
cg21614073	DBP	3	0.778733	0.31003	0.0120117	0.0665602	2249	0	1.21843e-10	0	1	1.47867e-13
cg02657160	WHR	2	-0.167766	0.0668864	0.0121342	0.0666217	3556	1.53693e-07	0.855096	1.10563e-08	0.0614302	0.0834737
cg14526039	LDLC	2	0.0503066	0.0200506	0.0121082	0.0666217	1228	0	0.916621	0	0.0518719	0.0315066
cg22587479	TG	3	0.0751897	0.0299553	0.0120709	0.0666217	1786	1.75012e-15	8.69011e-09	2.00878e-07	0.997444	0.00255568
cg25242471	FI	3	0.0869265	0.034671	0.0121699	0.0666217	1808	4.91551e-39	0.211174	1.82371e-38	0.783477	0.00534856
cg13782301	HDLC	3	0.0143206	0.00572147	0.0123162	0.0672198	990	1.10366e-240	1.13863e-15	9.69288e-226	1	2.71626e-18
cg02786339	FG	7	-0.0178865	0.00715313	0.0124016	0.0672803	2628	0	0.972027	0	0.024183	0.0037901
cg15014458	LDLC	3	0.0391745	0.0156657	0.0123963	0.0672803	2451	7.99198e-260	3.68703e-31	2.16759e-229	1	1.40328e-32
cg03469437	HDLC	3	-0.02077	0.00831374	0.0124802	0.0675048	5317	3.88948e-80	0.25458	9.34089e-80	0.611259	0.134161
cg06991118	TG	3	-0.0833822	0.0334085	0.0125659	0.0677662	3589	1.00543e-109	0.886738	6.01875e-111	0.0530221	0.0602402
cg19139704	FG	4	0.0375596	0.0150952	0.0128401	0.0688349	2774	0	0.924282	0	0.0700919	0.00562569
cg23683079	DBP	1	0.347409	0.139605	0.0128281	0.0688349	3718	4.61377e-181	0.576105	3.27986e-181	0.40953	0.0143654
cg02657160	TG	2	-0.200952	0.0811267	0.0132488	0.0708165	4092	1.15608e-07	0.914922	7.90851e-09	0.0625655	0.022512
cg19859270	FG	1	-0.131697	0.0532392	0.0133728	0.0710601	3872	1.27357e-21	0.882796	1.04119e-22	0.0721265	0.0450773
cg20480274	SBP	3	0.25313	0.102317	0.0133618	0.0710601	1415	0	0.593844	0	0.403817	0.0023389
cg03877706	BMI	3	-0.00843344	0.0034365	0.0141246	0.0748358	3407	0	0.00882911	0	0.990882	0.000289151
cg04439241	WHR	2	-0.190059	0.0779319	0.0147368	0.0778515	3002	5.62634e-35	0.0160932	3.4393e-33	0.983755	0.000151362
cg00310412	VAT	4	-0.103903	0.0427483	0.0150749	0.0789472	1629	0	0.0112156	0	0.98873	5.4657e-05
cg16290996	TG	2	-0.126798	0.0521616	0.0150625	0.0789472	1825	2.45413e-39	0.973622	4.99993e-41	0.0198295	0.00654871
cg27453606	SBP	4	0.245067	0.100745	0.014993	0.0789472	1879	0	0.936137	0	0.0627697	0.00109325
cg27086356	APOB	2	0.0314456	0.0129479	0.0151561	0.0791435	2587	5.46017e-28	0.594394	1.89311e-28	0.205884	0.199721
cg19305903	BMI	3	0.0603683	0.0248681	0.0152018	0.0791542	2441	1.96085e-160	0.17122	9.47208e-160	0.827096	0.00168426
cg01284182	FI	2	-0.0687294	0.0283466	0.0153251	0.0795676	2794	1.04542e-93	0.777244	2.67057e-94	0.198527	0.0242292
cg22877506	VAT	1	-0.0927169	0.0382968	0.0154775	0.0801291	2324	4.59193e-229	0.67006	2.0948e-229	0.305652	0.0242883
cg08902828	APOB	4	0.00877565	0.00363228	0.0156912	0.0810043	2690	0	0.347578	0	0.647959	0.00446264
cg18105732	TG	5	0.0495761	0.0205463	0.0158265	0.0814705	3328	2.2075e-181	0.929904	1.60845e-182	0.0677531	0.0023427
cg00460436	VAT	2	-0.112998	0.0469148	0.0160146	0.0819843	2297	0	3.27767e-09	0	1	1.35245e-10
cg04885881	TG	1	-0.140962	0.0585513	0.016062	0.0819843	2758	2.13874e-40	0.286336	5.25527e-40	0.703571	0.0100924
cg14526039	APOA	2	0.0148179	0.00615394	0.016046	0.0819843	1228	0	4.62552e-05	0	0.999954	1.42602e-07
cg19859270	SBP	1	2.0427	0.851827	0.0164837	0.0839001	3491	1.37431e-21	0.952331	4.17996e-23	0.0289465	0.0187221
cg00414136	HDLC	2	-0.0345318	0.0144512	0.0168692	0.085622	2337	6.65711e-53	0.807656	1.31461e-53	0.159458	0.0328858
cg26202327	DBP	4	0.710666	0.29774	0.0169925	0.0860069	2462	0	0.550817	0	0.423165	0.0260185
cg04885881	DBP	1	-1.01526	0.425756	0.017097	0.0862945	2267	7.50911e-77	8.76138e-38	8.57069e-40	1	1.34308e-38
cg10255761	BMI	2	-0.034456	0.0145066	0.0175395	0.0878979	1182	0	1.10093e-13	0	1	4.60871e-16
cg13943760	WHR	2	0.0287732	0.0121142	0.0175415	0.0878979	1656	6.54222e-233	0.116628	4.89174e-232	0.872041	0.0113305
cg14639163	BMI	3	-0.0576536	0.0242776	0.0175602	0.0878979	1774	7.0257e-81	2.75919e-09	2.54629e-72	1	1.31523e-11
cg06079082	VAT	4	0.0878196	0.0370603	0.0178056	0.0888806	3003	4.57749e-110	0.683449	2.09777e-110	0.313207	0.00334421
cg13903421	BMI	3	-0.0489327	0.0207384	0.0182982	0.0910886	1774	4.08821e-54	2.75919e-09	1.48167e-45	1	1.31523e-11
cg14526039	BMI	2	0.0445578	0.018947	0.0186874	0.0927714	1182	0	1.10093e-13	0	1	4.50037e-16
cg16201146	DBP	2	0.800546	0.341287	0.0189931	0.0939959	2933	7.16735e-64	0.00273678	2.6117e-61	0.997251	1.23077e-05
cg20630344	APOA	4	-0.0106134	0.00452637	0.0190378	0.0939959	4321	6.34514e-105	0.83402	1.23996e-105	0.16298	0.00299981
cg08035323	APOB	4	0.0035514	0.00151682	0.0192139	0.0946078	3169	0	0.979496	0	0.0181824	0.00232179
cg04180924	APOA	1	0.104629	0.0447796	0.0194629	0.0948033	4174	0.000129538	0.833969	2.23162e-05	0.143651	0.0222285
cg05215605	DBP	1	1.95014	0.833943	0.0193633	0.0948033	1648	5.67613e-06	0.904928	4.945e-07	0.0788203	0.0162457
cg13937905	BMI	4	-0.0251184	0.0107409	0.0193579	0.0948033	2447	1.41301e-158	0.00443713	3.17012e-156	0.995476	8.65662e-05
cg20697044	APOA	4	0.0195225	0.00835425	0.0194479	0.0948033	2983	0	0.866604	0	0.131017	0.00237908
cg26850624	SBP	3	-0.235339	0.100931	0.0197174	0.0957854	2101	0	0.00141457	0	0.998584	1.69489e-06
cg08902828	HDLC	4	-0.0145043	0.00623646	0.0200328	0.0970575	2689	0	0.931324	0	0.045092	0.023584
cg02657160	FG	2	0.146898	0.0632416	0.0201899	0.0975578	3846	1.20862e-07	0.892415	9.84219e-09	0.0726374	0.0349475
cg02786339	DBP	7	-0.209514	0.0903018	0.0203328	0.0979178	2499	0	0.966639	0	0.0158198	0.0175412
cg19859270	APOB	1	0.0371862	0.0160326	0.0203725	0.0979178	4092	3.16789e-22	0.219588	1.11828e-21	0.77515	0.00526199
cg04180924	APOB	1	0.0931312	0.0402914	0.0208087	0.099556	4174	3.40951e-05	0.219506	0.000120498	0.775766	0.00457355
cg06079082	BMI	4	0.0805142	0.0348369	0.0208232	0.099556	3630	2.35771e-113	0.000321709	7.18519e-110	0.980396	0.0192827
cg17511968	LDLC	2	-0.0461619	0.0200378	0.0212373	0.101002	1797	2.95752e-87	0.276909	7.51741e-87	0.703826	0.0192653
cg21614073	APOA	3	-0.0257526	0.0111779	0.0212287	0.101002	2475	0	0.185181	0	0.813044	0.00177518
cg06635952	TG	1	-0.0951099	0.0413461	0.0214291	0.101648	1827	1.40975e-108	0.0166165	8.33933e-107	0.982946	0.00043706
cg16290996	DBP	2	0.848399	0.37113	0.0222549	0.10529	1647	2.45915e-39	0.975539	4.42798e-41	0.0175588	0.00690217
cg02657160	HDLC	2	0.0674894	0.029646	0.0228157	0.107661	4092	1.17756e-07	0.931925	7.37262e-09	0.0583373	0.00973804
cg08611289	DBP	1	-0.395945	0.174096	0.0229488	0.107825	2270	4.0089e-303	0.299876	6.06978e-303	0.453789	0.246335
cg18537183	BMI	8	-0.0873869	0.0384326	0.0229799	0.107825	2952	0	7.92331e-13	0	0.916945	0.0830554
cg21550372	SBP	2	1.22304	0.538082	0.0230288	0.107825	2282	6.34626e-44	0.119218	4.65826e-43	0.875074	0.00570797
cg20697044	DBP	4	0.388273	0.171557	0.0236211	0.110313	2688	0	0.8184	0	0.175162	0.0064385
cg11347475	HDLC	4	0.0532222	0.0235494	0.0238198	0.110551	2246	0	0.0520685	0	0.179292	0.768639
cg16290996	APOB	2	0.0277836	0.0122966	0.023855	0.110551	1825	1.60138e-41	0.00635311	2.50428e-39	0.993516	0.00013095
cg27241143	WHR	4	-0.0215374	0.00952944	0.0238154	0.110551	2508	0	7.19352e-33	0	1	2.70698e-34
cg03433699	APOA	2	-0.0470387	0.0209274	0.0245951	0.113689	2901	1.21575e-26	0.631189	6.76665e-27	0.35129	0.0175211
cg21550372	HDLC	2	-0.0341176	0.0152773	0.0255342	0.11773	2631	7.18834e-44	0.149336	4.02614e-43	0.836405	0.0142594
cg26931213	WHR	2	-0.0629188	0.0282083	0.025714	0.118258	3542	2.19428e-106	1.36472e-12	1.60786e-94	1	2.42868e-15
cg00310412	LDLC	4	-0.0942913	0.0423604	0.0260187	0.118756	1970	0	6.17582e-07	0	0.999999	1.72354e-08
cg19764841	BMI	3	0.0641353	0.0288082	0.0259949	0.118756	3414	0	6.64202e-05	0	0.999868	6.5738e-05
cg23683079	SBP	1	0.541573	0.243106	0.025899	0.118756	3693	7.69273e-181	0.960559	2.14277e-182	0.0267432	0.0126976
cg01904393	TG	2	-0.133179	0.0598655	0.0261062	0.118855	2452	1.09045e-66	0.893135	1.19983e-67	0.0982635	0.00860172
cg22877506	FG	1	0.0614771	0.0276647	0.0262683	0.119294	3123	5.19197e-229	0.766133	1.46379e-229	0.215981	0.0178864
cg02978227	APOB	1	-0.0142206	0.00641117	0.0265486	0.120265	4098	2.90807e-132	0.219564	1.02786e-131	0.776049	0.00438643
cg00460436	FG	2	-0.0862279	0.0389675	0.0269105	0.121298	3094	0	0.00397245	0	0.995958	6.90747e-05
cg07643930	APOB	1	0.0260924	0.0117892	0.0268802	0.121298	2965	9.91519e-71	0.938747	4.24388e-72	0.040159	0.0210942
cg12856965	BMI	5	0.0467568	0.021158	0.0271127	0.121906	2183	0	0.00140298	0	0.929024	0.069573
cg07643930	LDLC	1	0.0939984	0.0426876	0.0276649	0.124081	2965	1.01065e-70	0.956863	2.28623e-72	0.021624	0.0215129
cg08899667	HDLC	2	0.0298089	0.0135583	0.0279086	0.124865	1282	4.29759e-121	2.10118e-13	2.04533e-108	1	3.8358e-15
cg22792560	APOA	4	0.0126841	0.00578749	0.0284055	0.126775	2462	5.92613e-86	0.95979	2.28738e-87	0.037043	0.00316711
cg16968985	HDLC	3	-0.013746	0.00627972	0.0286004	0.127332	1602	0	0.886666	0	0.0432666	0.070067
cg22877506	APOA	1	0.0212357	0.00971461	0.0288187	0.127989	3101	2.93945e-233	4.32785e-05	6.79163e-229	0.999956	9.67666e-07
cg22744280	TG	2	-0.061926	0.0284193	0.0293311	0.129946	1215	0	0.0611674	0	0.938497	0.000335215
cg00310412	APOB	4	-0.0210112	0.00965809	0.0295928	0.13022	1970	0	0.000346681	0	0.999648	4.9797e-06
cg04439241	SBP	2	2.97855	1.36927	0.0296085	0.13022	2800	4.20203e-38	1.20193e-05	3.49601e-33	0.999986	1.90322e-06
cg22877506	SBP	1	1.02052	0.468763	0.0294769	0.13022	2719	5.23187e-229	0.770652	1.50622e-229	0.221858	0.00749004
cg21570209	SBP	4	0.518892	0.238907	0.0298599	0.131008	2762	0	7.95468e-05	0	0.999915	5.22964e-06
cg08203231	LDLC	3	-0.0464483	0.0215788	0.0313581	0.136918	3693	1.69546e-159	4.37759e-12	3.87305e-148	1	7.57337e-14
cg20480274	TG	4	0.00958382	0.00445153	0.0313243	0.136918	1602	0	0.969588	0	0.0284011	0.00201136
cg00305281	FI	1	0.193641	0.0900657	0.0315552	0.137447	1719	4.17571e-23	0.960007	7.17394e-25	0.0164696	0.023523
cg14036830	APOA	2	0.0103199	0.00481302	0.03202	0.139137	1190	1.27944e-19	0.728235	3.80617e-20	0.216586	0.0551791
cg15014458	APOB	3	0.00926638	0.00432613	0.032197	0.139571	2450	6.49792e-278	2.99776e-49	2.16759e-229	1	1.08441e-50
cg23432008	TG	7	0.0140455	0.00657278	0.0326048	0.141002	2734	0	0.932297	0	0.0657635	0.00193903
cg21614073	HDLC	3	-0.0332828	0.0155952	0.0328291	0.141634	2475	0	0.000288251	0	0.999709	2.56317e-06
cg07643930	WHR	2	0.0817406	0.0383435	0.0330231	0.142133	2745	2.83159e-77	2.42665e-07	1.16687e-70	1	1.0878e-09
cg26850624	DBP	3	-0.122862	0.0576738	0.0331471	0.142328	2158	0	0.0490878	0	0.950856	5.61694e-05
cg03748458	HDLC	3	-0.0213025	0.0100142	0.0334013	0.142743	5317	7.55425e-59	0.246891	1.81421e-58	0.592769	0.16034
cg27086356	BMI	2	0.0889352	0.041794	0.033342	0.142743	2404	3.36222e-38	3.66297e-11	9.17895e-28	1	3.44799e-09
cg05590619	APOB	4	0.0173855	0.00818227	0.0336049	0.142939	3242	2.04641e-266	0.888825	2.29686e-267	0.0997488	0.0114264
cg06421013	VAT	3	-0.0415004	0.0195278	0.0335704	0.142939	2502	1.16493e-143	0.948827	5.94472e-145	0.0484165	0.00275621
cg02806824	SBP	1	-2.03574	0.961157	0.034174	0.145019	1810	1.41199e-51	0.954732	4.97737e-53	0.0336435	0.0116246
cg27446735	DBP	3	-0.218672	0.103358	0.0343723	0.14552	3418	0	0.959674	0	0.0290642	0.0112613
cg00414136	SBP	2	-1.04695	0.49574	0.034696	0.146207	1989	6.91358e-63	8.10725e-11	8.52765e-53	1	1.01944e-11
cg11347475	FI	4	-0.0536814	0.0254113	0.0346436	0.146207	2165	0	0.96666	0	0.0264306	0.00690898
cg00548098	DBP	3	0.679712	0.322335	0.0349697	0.146678	3448	8.7678e-85	0.531277	7.53094e-85	0.456318	0.0124054
cg19900254	FI	5	0.0380087	0.0180223	0.034946	0.146678	2489	0	0.957532	0	0.0290869	0.0133814
cg08902828	LDLC	4	0.0293354	0.0139634	0.0356515	0.149193	2690	0	0.657895	0	0.335196	0.00690899
cg05590619	DBP	4	2.50914	1.19494	0.0357451	0.14924	2773	5.89954e-304	2.57553e-38	2.29061e-266	1	5.80396e-27
cg03877706	WHR	3	-0.00761719	0.00363307	0.0360267	0.15007	3407	0	0.836819	0	0.11309	0.0500908
cg24173182	FG	5	0.0534192	0.0255448	0.0365104	0.151736	2893	2.31491e-140	0.287392	1.691e-140	0.209432	0.503175
cg00377497	DBP	5	0.165381	0.0792039	0.0367937	0.152014	3593	0	0.0261194	0	0.973847	3.32935e-05
cg12101586	HDLC	3	0.0137145	0.00656359	0.0366644	0.152014	2036	7.28908e-95	0.000122078	5.96929e-91	0.999739	0.000138499
cg16201146	APOB	2	-0.022943	0.0109996	0.0369968	0.152014	3179	2.53591e-61	0.968321	6.48949e-63	0.0247728	0.0069059
cg22672242	DBP	3	-0.640038	0.306748	0.036931	0.152014	2470	1.05037e-215	0.925188	7.68702e-217	0.0677021	0.00710952
cg24771152	BMI	4	0.0506428	0.0242749	0.0369589	0.152014	1134	1.15319e-84	2.01451e-16	5.7244e-69	1	9.82761e-13
cg24771152	FG	5	-0.0196091	0.00941119	0.037197	0.152491	1244	5.28345e-69	0.923682	3.7987e-70	0.0664012	0.00991681
cg14526039	APOB	2	0.0115309	0.00553705	0.0372972	0.152557	1228	0	0.878868	0	0.0754436	0.0456883
cg02841972	TG	3	0.104098	0.0500961	0.0377133	0.153911	3810	6.68153e-57	0.812037	1.08353e-57	0.13163	0.0563333
cg00011225	FI	3	0.0578312	0.0279025	0.0382077	0.155076	1807	1.62549e-74	0.211175	6.03075e-74	0.783477	0.00534858
cg00548098	APOA	4	0.0252154	0.0121743	0.038341	0.155076	3844	1.57399e-84	0.954588	6.09945e-86	0.0369832	0.00842886
cg00661399	LDLC	2	0.0417056	0.020122	0.0382057	0.155076	1030	1.45437e-170	4.75014e-30	3.06174e-141	1	1.38886e-32
cg10974463	HDLC	2	0.0197136	0.00951388	0.0382576	0.155076	3110	2.58958e-211	0.437164	3.15613e-211	0.532777	0.0300582
cg04439241	VAT	2	-0.229373	0.110827	0.0384842	0.155308	2253	3.98884e-34	0.114091	3.0881e-33	0.883269	0.00264058
cg14036830	BMI	2	-0.0285265	0.0138106	0.0388712	0.156521	1136	3.90635e-21	0.022236	1.71754e-19	0.97767	9.42864e-05
cg02978227	FG	1	0.0421742	0.0205967	0.0405973	0.162389	3856	1.20118e-131	0.906829	9.69602e-133	0.0731799	0.0199908
cg06433467	APOA	5	-0.00364516	0.00177889	0.0404502	0.162389	2801	0	0.110037	0	0.889362	0.000601835
cg19900254	SBP	3	-0.569663	0.278204	0.0405947	0.162389	2267	0	0.00450741	0	0.995408	8.43145e-05
cg15344028	VAT	3	-0.0359328	0.017563	0.040763	0.162693	2032	6.50562e-211	0.237143	2.08582e-210	0.76032	0.00253675
cg01284182	BMI	2	0.045256	0.0221874	0.0413789	0.164548	2729	9.81377e-94	0.729501	3.61147e-94	0.268454	0.00204487
cg12100791	TG	1	-0.17506	0.0858386	0.0414094	0.164548	1638	4.92468e-76	0.000308224	1.59726e-72	0.999688	3.97141e-06
cg05067754	LDLC	3	-0.0422761	0.0207451	0.041562	0.164793	1779	0	0.948863	0	0.0492135	0.00192308
cg00310412	TG	4	0.0475984	0.0233912	0.0418626	0.165261	1970	0	0.837047	0	0.160908	0.00204505
cg24086068	VAT	4	-0.0248642	0.0122189	0.041861	0.165261	2736	0	0.105028	0	0.894712	0.000259993
cg15636519	DBP	3	-0.476174	0.234391	0.0422009	0.166235	1886	4.83718e-44	2.84619e-12	1.69953e-32	1	1.33295e-14
cg00010201	APOB	1	-0.058122	0.0286884	0.0427673	0.16703	4120	4.17027e-14	0.219559	1.47399e-13	0.776031	0.00440912
cg06635952	SBP	1	-1.05553	0.520497	0.0425671	0.16703	1615	3.64047e-109	0.00390773	9.2793e-107	0.996052	4.02043e-05
cg13935634	DBP	2	0.46525	0.229647	0.0427714	0.16703	2608	4.13065e-86	0.95814	1.32082e-87	0.0306264	0.011234
cg20630344	HDLC	4	-0.00685775	0.00338341	0.042675	0.16703	4323	6.88155e-105	0.904527	7.08706e-106	0.0931517	0.00232105
cg00377497	SBP	5	0.395793	0.195881	0.0433231	0.16882	3584	0	0.126998	0	0.872071	0.000930313
cg02806824	HDLC	1	-0.0571649	0.0283165	0.0435096	0.169183	2067	1.27867e-51	0.972403	1.86363e-53	0.0141591	0.0134381
cg22672242	VAT	3	-0.0871182	0.0432264	0.0438635	0.170147	2521	3.55396e-217	0.0313278	1.09823e-215	0.968081	0.000591291
cg25648203	APOB	4	-0.00264622	0.00131351	0.0439451	0.170147	2686	6.43015e-184	0.352592	1.17887e-183	0.646425	0.000983228
cg27471246	HDLC	4	-0.0155213	0.00771055	0.044115	0.17044	2915	0	0.959364	0	0.0387381	0.00189754
cg06421013	HDLC	4	0.00875367	0.0043625	0.0447952	0.172351	3184	1.18749e-143	0.969971	3.14167e-145	0.0256575	0.00437171
cg19900254	LDLC	5	-0.0371874	0.0185332	0.0447999	0.172351	2598	0	0.960958	0	0.0225758	0.0164659
cg07803149	FI	5	-0.0161266	0.00804753	0.0450789	0.173057	2539	0	0.971715	0	0.0233636	0.00492141
cg05241923	WHR	1	0.0843617	0.0421808	0.0455003	0.173147	3071	8.30177e-69	0.34477	1.56964e-68	0.651863	0.00336705
cg06635952	FG	1	-0.0639717	0.0319859	0.0455003	0.173147	1766	8.22848e-107	0.962998	1.3356e-108	0.0156095	0.0213921
cg16143121	APOB	3	0.011101	0.0055439	0.0452446	0.173147	3457	0	0.889613	0	0.106775	0.00361196
cg20630344	APOB	4	0.00188068	0.000940688	0.04558	0.173147	4322	7.23061e-105	0.950408	3.63197e-106	0.0477377	0.00185393
cg20697044	HDLC	4	0.0231336	0.0115589	0.0453528	0.173147	2983	0	0.606602	0	0.391528	0.00186989
cg01284182	WHR	2	-0.0467635	0.0234249	0.0458994	0.173995	2729	1.29392e-93	0.961831	3.48577e-95	0.025899	0.0122699
cg06975048	DBP	1	-0.589465	0.295587	0.0461281	0.174497	2607	1.62453e-156	1.09745e-25	1.48028e-131	1	9.30954e-28
cg01324550	BMI	3	-0.0248737	0.0124858	0.0463544	0.174518	2464	6.45026e-171	9.33443e-20	6.91018e-152	1	2.79935e-21
cg02252655	DBP	4	-0.421665	0.211605	0.046295	0.174518	2449	0	0.0388122	0	0.448408	0.51278
cg16143121	FG	3	-0.0371753	0.0186709	0.0464717	0.174518	3412	0	0.961995	0	0.0349049	0.0031002
cg19900254	APOB	5	-0.0103467	0.00519763	0.0465189	0.174518	2598	0	0.96862	0	0.0218791	0.00950047
cg01324550	HDLC	3	0.0123634	0.00621848	0.0467932	0.174823	2583	6.17223e-155	0.000938701	6.56857e-152	0.998978	8.28452e-05
cg08714510	SBP	4	-0.314964	0.158412	0.0467837	0.174823	3152	2.14112e-223	0.972111	5.16081e-225	0.0234267	0.00446237
cg02978227	SBP	1	-0.682634	0.344259	0.0473779	0.176448	3448	1.27326e-131	0.961667	3.90809e-133	0.0295082	0.00882494
cg15548613	LDLC	2	-0.0401104	0.0202322	0.047423	0.176448	2226	5.18347e-135	0.927577	2.42576e-136	0.0433798	0.0290429
cg03469437	WHR	3	0.0371384	0.0187954	0.0481628	0.177857	5144	5.51634e-80	0.361055	8.88143e-80	0.581249	0.0576954
cg03770138	DBP	1	1.51545	0.767565	0.0483409	0.177857	2649	6.08665e-54	2.14523e-28	2.83729e-26	1	2.63316e-28
cg04885881	HDLC	1	0.0422437	0.0214009	0.0483905	0.177857	2758	6.92491e-40	0.927114	4.33571e-41	0.0580321	0.0148538
cg24293344	APOA	5	0.00746307	0.00377959	0.0483167	0.177857	4042	0	0.962636	0	0.0345496	0.00281429
cg25648203	FG	4	0.0232658	0.0117864	0.0483866	0.177857	2748	1.75175e-183	0.967444	4.92569e-185	0.0271979	0.00535803
cg26964651	BMI	3	-0.0537505	0.0271934	0.0480864	0.177857	2642	6.05404e-29	0.0201898	2.93761e-27	0.979673	0.000137584
cg07547765	DBP	3	-0.117785	0.0598655	0.049126	0.179107	2367	2.619e-217	1.99968e-06	1.3097e-211	0.999998	1.35542e-07
cg08899667	BMI	2	-0.0524108	0.0266068	0.0488582	0.179107	1135	4.12239e-124	2.01451e-16	2.04635e-108	1	2.63951e-19
cg13943760	LDLC	2	0.026094	0.0132582	0.0490517	0.179107	1746	4.94642e-232	0.94182	1.5516e-233	0.0295145	0.0286654
cg26850624	APOA	9	-0.0034902	0.00177264	0.0489615	0.179107	2774	0	0.743995	0	0.250614	0.00539077
cg16201146	LDLC	2	-0.0782753	0.0398349	0.0494147	0.179798	3180	2.52422e-61	0.963859	8.31465e-63	0.0317446	0.00439634
cg18537183	WHR	8	-0.0399221	0.020431	0.050701	0.184109	2952	0	0.485523	0	0.170486	0.343991
cg21550372	BMI	2	0.0664991	0.0340551	0.0508564	0.184304	2535	1.19208e-47	2.2394e-05	5.3231e-43	0.999978	7.63694e-08
cg21614073	VAT	3	0.0860127	0.0440794	0.0510197	0.184392	1997	0	0.86591	0	0.132009	0.00208126
cg22522066	HDLC	4	-0.0155298	0.00796084	0.0510843	0.184392	2862	1.55004e-162	0.23451	5.05193e-162	0.76432	0.00117001
cg07547765	APOA	3	-0.00423376	0.00217889	0.0520058	0.186973	2569	5.29942e-212	0.404757	7.77833e-212	0.594089	0.00115411
cg26635759	WHR	3	-0.0312543	0.0160809	0.0519482	0.186973	2710	6.19156e-246	0.557501	4.85769e-246	0.437391	0.00510798
cg25430089	APOB	3	0.00674132	0.00348209	0.0528679	0.189696	2178	0	0.979596	0	0.0183976	0.00200642
cg00661399	TG	2	0.0455464	0.02357	0.0533115	0.189785	1030	4.13079e-162	1.34916e-21	3.06174e-141	1	2.40745e-24
cg04180924	LDLC	1	0.282287	0.145921	0.0530503	0.189785	4174	0.000137575	0.885714	1.64236e-05	0.105727	0.00840456
cg10974463	TG	2	0.0502747	0.0260059	0.0532112	0.189785	3111	5.20295e-211	0.878346	6.46138e-212	0.109066	0.0125878
cg24293344	LDLC	5	0.013988	0.007236	0.0532219	0.189785	4042	0	0.944356	0	0.0537813	0.00186311
cg12856965	VAT	3	-0.0365876	0.018955	0.0535782	0.19036	1812	0	0.965673	0	0.0327268	0.00159977
cg15548613	SBP	2	-0.574779	0.299232	0.0547507	0.194145	1908	2.34781e-136	0.042061	5.34626e-135	0.957782	0.00015666
cg15548613	DBP	2	-0.332121	0.173007	0.0548964	0.194282	1917	4.63623e-135	0.830577	9.01582e-136	0.16151	0.00791285
cg19859270	LDLC	1	0.11132	0.0580587	0.0551904	0.194941	4092	1.28368e-21	0.889806	1.45876e-22	0.101107	0.00908694
cg00377497	FG	6	-0.0293579	0.0153351	0.0555655	0.195504	3730	0	0.923961	0	0.0728927	0.00314671
cg03433699	VAT	2	0.158622	0.0828349	0.0555031	0.195504	1988	9.14666e-28	0.0332407	2.65821e-26	0.966042	0.000717833
cg05067754	TG	3	-0.0464471	0.0242988	0.0559408	0.196443	1779	0	0.941685	0	0.0333951	0.0249194
cg14036830	HDLC	2	0.0128171	0.00671477	0.0562886	0.197282	1190	1.68541e-19	0.959308	4.23369e-21	0.0240809	0.0166107
cg06421013	BMI	4	-0.0287993	0.0151094	0.0566438	0.198144	3063	1.17547e-143	0.959379	4.7186e-145	0.0385096	0.00211112
cg02657160	BMI	2	-0.12118	0.0636331	0.0568641	0.198531	3556	1.73281e-07	0.964074	4.40698e-09	0.0245075	0.0114188
cg00634989	WHR	3	0.022003	0.0116005	0.0578637	0.201633	2730	0	0.000387193	0	0.99961	3.20794e-06
cg01904393	APOA	2	-0.0297279	0.0156836	0.058029	0.201821	2452	4.84059e-67	0.396469	6.92836e-67	0.567433	0.0360981
cg01904393	VAT	2	-0.116287	0.0615712	0.0589378	0.203808	1943	1.15606e-66	0.909334	1.10746e-67	0.0871072	0.00355854
cg06079082	HDLC	4	-0.0132391	0.00700421	0.0587369	0.203808	3842	6.4183e-110	0.960117	2.258e-111	0.0337713	0.00611211
cg13935634	SBP	2	0.759401	0.40197	0.0588655	0.203808	2548	4.1714e-86	0.967577	1.16922e-87	0.0271152	0.00530798
cg06202544	FG	6	0.00751344	0.0039807	0.059098	0.203972	3157	0	0.949236	0	0.030366	0.0203983
cg16968985	VAT	4	-0.0487625	0.0258876	0.0596163	0.204981	1328	0	0.231159	0	0.768393	0.000447354
cg24293344	APOB	5	0.00318396	0.00169032	0.0596128	0.204981	4042	0	0.887084	0	0.111093	0.00182382
cg14128479	WHR	1	-0.132605	0.0704462	0.0597881	0.205182	2528	9.6795e-18	3.30453e-06	2.92915e-12	0.999997	1.89317e-08
cg03877706	FI	3	-0.00794598	0.00424697	0.0613481	0.209741	3442	0	0.932176	0	0.0368995	0.0309244
cg13078421	TG	7	-0.030566	0.0163345	0.06131	0.209741	4029	0	0.839746	0	0.145605	0.0146485
cg23570810	SBP	3	-0.390976	0.209123	0.0615392	0.209998	1792	1.65607e-230	0.30783	3.71997e-230	0.691466	0.00070339
cg03770138	TG	1	0.197721	0.10644	0.0632277	0.215355	3145	1.19893e-29	0.000422423	2.837e-26	0.999573	4.21323e-06
cg02980249	FG	5	-0.0471212	0.0254402	0.0639917	0.217548	1244	9.12334e-109	0.922662	6.55952e-110	0.0663267	0.0110116
cg22587479	FI	3	0.0626957	0.0338817	0.0642519	0.218023	1807	7.65468e-72	0.211175	2.83997e-71	0.783477	0.00534858
cg08611289	HDLC	3	0.0155028	0.0083993	0.0649315	0.219917	2525	1.60138e-304	0.0119824	1.32039e-302	0.987988	2.90935e-05
cg24293344	DBP	5	0.077452	0.0420707	0.0656224	0.221843	3538	0	0.980616	0	0.0171277	0.00225591
cg26964651	APOB	3	0.0136809	0.00744218	0.0660194	0.222769	2871	2.81454e-27	0.967148	6.98254e-29	0.0239849	0.00886666
cg00634989	APOA	3	0.00772525	0.0042053	0.0662061	0.222825	2843	0	0.901274	0	0.0779164	0.0208097
cg06972908	SBP	1	-1.69381	0.922298	0.0662819	0.222825	795	1.60203e-39	0.0106359	1.49011e-37	0.989289	7.50282e-05
cg12767903	SBP	1	1.53465	0.838519	0.0672217	0.225149	1892	1.32255e-18	0.760605	4.08949e-19	0.235185	0.00421009
cg22870429	SBP	1	1.54835	0.846008	0.0672217	0.225149	1892	1.79875e-54	0.760464	5.56198e-55	0.235141	0.00439406
cg19764841	APOB	3	-0.0170215	0.00934134	0.0684297	0.228772	3620	0	0.000670521	0	0.0325496	0.96678
cg03415545	WHR	4	0.0373491	0.0205969	0.0697801	0.232857	3433	1.20655e-288	1.54589e-05	7.80087e-284	0.999478	0.000506126
cg27453606	FI	3	0.0449696	0.0248337	0.0701678	0.233721	2121	0	0.634009	0	0.321243	0.0447487
cg13903421	APOB	2	0.0184892	0.0102161	0.070324	0.233811	1787	4.87554e-12	0.237914	1.3952e-11	0.680742	0.0813438
cg08035323	DBP	4	0.290386	0.160998	0.0712836	0.236568	2784	0	0.0282898	0	0.971636	7.45296e-05
cg05215605	WHR	1	-0.153959	0.0855326	0.0718606	0.238047	1816	6.01622e-06	0.96076	2.16091e-07	0.0345039	0.00472993
cg13078421	HDLC	7	0.0136844	0.00762493	0.0727035	0.239961	4028	0	0.840185	0	0.132158	0.0276575
cg14977938	SBP	3	1.08788	0.606125	0.0726842	0.239961	2551	1.28044e-41	8.78011e-08	1.45834e-34	1	1.3905e-10
cg08611289	APOA	3	0.010744	0.00602037	0.0743245	0.244865	2525	7.63839e-303	0.571546	5.7094e-303	0.427207	0.00124666
cg00305281	FG	1	0.144105	0.0810592	0.0754404	0.247372	1719	3.89396e-23	0.895232	4.13126e-24	0.094969	0.00979878
cg00548098	BMI	3	-0.0621332	0.0349565	0.0754949	0.247372	3789	1.52936e-84	0.928702	7.44717e-86	0.0451969	0.0261015
cg08493167	WHR	5	-0.0169582	0.0095376	0.0753973	0.247372	1306	0	0.992618	0	0.00490372	0.00247854
cg00417304	HDLC	3	-0.0226188	0.0127453	0.0759514	0.24834	3049	1.00591e-216	0.158046	5.35439e-216	0.841266	0.000687791
cg13935634	FG	2	0.0454001	0.0255921	0.0760644	0.24834	2755	4.12522e-86	0.956816	1.57006e-87	0.0364096	0.00677466
cg14036830	FG	2	-0.0296513	0.0167268	0.0762814	0.248601	1136	1.67276e-19	0.952112	2.45779e-21	0.0139555	0.0339326
cg20697044	VAT	5	-0.0520268	0.0294005	0.0767955	0.249827	2095	0	0.9371	0	0.0475166	0.0153834
cg19764841	LDLC	3	-0.0595304	0.0338269	0.0784329	0.254696	3620	0	5.7007e-05	0	0.0319612	0.967982
cg06635952	VAT	1	-0.075345	0.0428587	0.0787496	0.255267	1415	1.02139e-109	0.0010827	9.42338e-107	0.998908	9.30226e-06
cg06975048	WHR	1	0.0598008	0.0341719	0.0801183	0.258317	2753	4.70051e-134	0.00317644	1.47509e-131	0.99681	1.35217e-05
cg08902828	VAT	4	0.0359446	0.0205234	0.0798775	0.258317	2045	0	0.0460993	0	0.953445	0.000455995
cg12100791	SBP	1	-1.9234	1.09861	0.0799873	0.258317	1337	1.03048e-72	0.623239	6.17387e-73	0.373397	0.00336417
cg02657160	APOA	2	-0.0371531	0.0212516	0.0804214	0.258484	4092	1.06601e-07	0.843644	1.84929e-08	0.146343	0.0100121
cg21614073	FG	3	0.0569983	0.0326221	0.0805978	0.258484	2401	0	0.0331175	0	0.966722	0.000160759
cg25242471	APOB	2	0.0155709	0.0089098	0.0805314	0.258484	1787	5.27621e-10	0.237217	1.50986e-09	0.678744	0.0840385
cg25430089	TG	3	-0.0257915	0.0147704	0.0807836	0.258622	2180	0	0.978629	0	0.019333	0.00203814
cg19305903	WHR	3	0.0448618	0.0257106	0.0810058	0.258876	2441	1.00487e-159	0.877445	1.30117e-160	0.113609	0.00894616
cg26850624	WHR	11	-0.0146011	0.00838567	0.0816493	0.260473	2661	0	0.196868	0	0.802622	0.000509675
cg07048504	FI	4	0.0294471	0.0169656	0.082617	0.263097	3220	0	0.953988	0	0.0405849	0.00542756
cg00202479	FG	2	-0.0782497	0.0451329	0.0829604	0.263727	1243	4.74131e-24	0.923818	3.40848e-25	0.0664026	0.00977921
cg05533761	APOA	3	0.00944819	0.00546129	0.0836249	0.265374	4102	1.41805e-128	0.966922	4.05769e-130	0.0276627	0.00541525
cg15167811	TG	1	-0.07046	0.0407654	0.0839119	0.265474	3013	3.47425e-34	0.971601	7.76561e-36	0.0217104	0.00668892
cg16143121	LDLC	3	0.0346942	0.0200751	0.0839495	0.265474	3457	0	0.959568	0	0.0353716	0.00506078
cg24293344	HDLC	5	0.00953091	0.00551838	0.0841459	0.265631	4042	0	0.960839	0	0.0368368	0.00232381
cg25648203	LDLC	4	-0.00942968	0.00546267	0.0843104	0.265688	2686	1.21262e-183	0.664932	6.07684e-184	0.333217	0.00185147
cg15167811	WHR	1	-0.0527345	0.03062	0.0850293	0.267488	2884	3.43279e-34	0.929544	2.40615e-35	0.0651492	0.00530729
cg23162675	VAT	4	-0.0291219	0.01692	0.0852233	0.267634	2456	0	0.955835	0	0.0420981	0.00206729
cg02841972	APOB	3	0.0203184	0.0118116	0.0853949	0.267708	3811	6.28521e-57	0.76387	1.90567e-57	0.2316	0.00453024
cg00010201	FG	1	0.177892	0.103501	0.0856599	0.268076	3878	1.72851e-13	0.910049	1.39682e-14	0.0735256	0.0164254
cg13943760	APOB	2	0.00628631	0.00366206	0.0860512	0.268836	1746	5.05706e-232	0.962887	1.045e-233	0.0198801	0.0172327
cg11347475	TG	4	-0.080348	0.0468417	0.0862885	0.268846	2246	0	0.919773	0	0.0421742	0.038053
cg16290996	SBP	2	1.10998	0.647233	0.0863511	0.268846	1632	2.47815e-39	0.983076	3.02725e-41	0.0120041	0.00492003
cg15014458	WHR	3	-0.0258034	0.0150554	0.0865471	0.268994	3120	9.37341e-230	0.451365	1.13639e-229	0.547213	0.00142194
cg05590619	FG	4	0.045427	0.0265257	0.0867926	0.269295	3132	2.16553e-266	0.942134	8.59458e-268	0.037371	0.0204949
cg23594345	WHR	5	-0.0084265	0.00494416	0.0883188	0.273562	1306	0	0.992658	0	0.00490396	0.00243844
cg03748458	APOA	3	-0.012222	0.00717622	0.088544	0.273791	5317	1.99203e-58	0.651043	5.27048e-59	0.172075	0.176882
cg01208318	WHR	5	-0.00945088	0.0055643	0.0894166	0.274075	1306	0	0.992643	0	0.00490387	0.00245326
cg08035323	BMI	4	-0.0369733	0.0217328	0.0888936	0.274075	3031	0	0.119049	0	0.868006	0.0129448
cg12856965	TG	4	-0.0291133	0.0171319	0.0892514	0.274075	2303	0	0.96291	0	0.0352287	0.00186165
cg17684034	DBP	2	-0.850492	0.500934	0.0895432	0.274075	2296	4.87735e-30	1.31293e-15	3.71487e-15	1	7.23788e-14
cg19900254	DBP	3	-0.270622	0.159357	0.0894681	0.274075	2303	0	2.36704e-10	0	1	6.1567e-12
cg27453606	VAT	3	-0.0339209	0.0199495	0.0890673	0.274075	1837	0	0.802828	0	0.19098	0.00619194
cg03415545	LDLC	5	0.0241069	0.0142119	0.0898384	0.274515	3702	1.21188e-288	1.55291e-05	7.80348e-284	0.99994	4.48016e-05
cg19900254	VAT	3	-0.0318187	0.0188193	0.0908855	0.277247	2097	0	0.947957	0	0.0251038	0.026939
cg13903421	LDLC	2	0.0624335	0.0369991	0.0915206	0.278715	1787	5.52835e-12	0.26977	1.40501e-11	0.685567	0.0446631
cg12101586	TG	3	-0.0302619	0.0179573	0.0919464	0.279542	2036	4.89292e-91	0.819469	8.26897e-92	0.138447	0.0420837
cg13937905	FG	4	0.0149749	0.00891454	0.0929908	0.282244	2495	3.0366e-156	0.954356	9.73125e-158	0.0305687	0.0150749
cg00661399	BMI	4	-0.0670867	0.0400319	0.0937713	0.284136	940	6.82507e-124	1.99976e-16	3.41294e-108	1	1.84863e-14
cg03433699	WHR	2	0.109987	0.0660701	0.0959712	0.290317	2756	5.36442e-27	0.283587	1.33983e-26	0.708287	0.00812543
cg14977938	FG	3	-0.0634945	0.0381624	0.0961532	0.290383	2886	1.31561e-34	0.902043	9.70868e-36	0.066536	0.0314207
cg18537183	FG	8	0.0325701	0.0195937	0.0964579	0.290818	2930	0	0.900817	0	0.0668194	0.0323637
cg22522066	SBP	4	0.503209	0.303362	0.0971613	0.292452	2567	5.67008e-163	0.0858343	6.03719e-162	0.913916	0.000249438
cg23162675	WHR	3	-0.0227708	0.0137446	0.097578	0.293219	3744	0	0.79785	0	0.200946	0.00120398
cg06079082	TG	4	0.0414866	0.0250962	0.0983103	0.294931	3842	6.24713e-110	0.93451	4.1362e-111	0.06187	0.0036196
cg06635952	BMI	1	-0.0479788	0.0290781	0.0989429	0.295362	1742	1.03414e-109	0.00118059	8.74914e-107	0.998814	5.02881e-06
cg22805381	APOA	3	0.0152118	0.00921149	0.0986587	0.295362	3431	2.69002e-111	0.873012	3.70546e-112	0.12025	0.00673792
cg23683079	WHR	1	-0.0264769	0.0160466	0.0989429	0.295362	3788	7.48239e-181	0.934136	5.04277e-182	0.0629533	0.00291075
cg06421013	APOB	4	-0.00647907	0.0039351	0.0996646	0.296597	3183	1.18882e-143	0.971057	3.04427e-145	0.0248622	0.00408055
cg16143121	SBP	3	0.489946	0.297876	0.100011	0.296597	3129	0	0.946648	0	0.0225879	0.0307643
cg18537183	LDLC	7	-0.031562	0.0191834	0.0999127	0.296597	3095	0	0.708106	0	0.245834	0.0460604
cg19764841	FI	3	0.0611108	0.0371241	0.0997385	0.296597	3547	0	0.956308	0	0.0403474	0.00334409
cg13937905	VAT	3	-0.0237533	0.0144609	0.100468	0.29698	2131	2.28925e-156	0.709591	9.18507e-157	0.284701	0.0057086
cg27086356	VAT	2	0.0963511	0.0586428	0.100379	0.29698	2004	1.83122e-29	0.0198939	8.95415e-28	0.97275	0.00735564
cg15167811	LDLC	1	0.0570383	0.034803	0.101237	0.298764	3013	1.79662e-34	0.50244	1.76917e-34	0.49476	0.00279989
cg19379178	SBP	4	0.478874	0.292519	0.101616	0.299314	2183	0	0.696508	0	0.130007	0.173485
cg27453606	HDLC	3	0.0133977	0.00818725	0.101754	0.299314	2241	0	2.28277e-17	0	1	4.48763e-18
cg25242471	LDLC	2	0.0527294	0.0322683	0.102239	0.300255	1787	5.98719e-10	0.269183	1.52163e-09	0.684073	0.0467439
cg00305281	BMI	1	0.139602	0.0855625	0.102768	0.300465	1756	2.9361e-28	6.74944e-06	4.35011e-23	0.999993	3.08681e-08
cg00417304	VAT	2	0.0599762	0.0367784	0.102944	0.300465	2220	7.29395e-217	0.114098	5.64989e-216	0.883801	0.0021011
cg00460436	APOB	3	-0.0170177	0.0104415	0.10314	0.300465	3236	0	0.890961	0	0.101536	0.00750255
cg18537183	APOB	7	-0.00961812	0.00589529	0.102786	0.300465	3095	0	0.243037	0	0.724676	0.0322871
cg22672242	LDLC	4	-0.0613473	0.037634	0.103079	0.300465	2885	1.02589e-215	0.903654	9.1475e-217	0.0805598	0.0157864
cg16968985	TG	3	0.027936	0.0171776	0.103884	0.302148	1602	0	0.969587	0	0.0284011	0.00201162
cg00417304	WHR	3	0.0456265	0.0282368	0.106126	0.307681	2969	1.02385e-217	0.0160842	6.2622e-216	0.983764	0.000152276
cg03877706	TG	3	-0.00795506	0.00492164	0.10602	0.307681	3546	0	0.965141	0	0.0277913	0.00706756
cg26242531	FG	4	-0.0636068	0.0394026	0.106466	0.308174	2887	9.03835e-149	0.90301	6.67054e-150	0.0666141	0.030376
cg03743262	HDLC	3	0.0154023	0.00956321	0.107272	0.309517	1862	3.14845e-140	0.960865	1.20697e-141	0.0368328	0.00230235
cg24086068	LDLC	7	0.016021	0.00994382	0.107147	0.309517	3464	0	0.641831	0	0.066536	0.291633
cg00460436	FI	2	-0.0702097	0.0437305	0.108382	0.311781	3094	0	0.953382	0	0.0410375	0.00558056
cg05533761	WHR	2	0.0258753	0.0161174	0.108401	0.311781	3804	3.73905e-129	0.254342	1.09501e-128	0.744861	0.000797116
cg02252655	SBP	3	-0.475966	0.297003	0.109031	0.313096	2414	0	2.9802e-09	0	1	1.02634e-10
cg27446735	WHR	3	-0.0186795	0.0116757	0.109628	0.314314	3518	0	0.768751	0	0.221509	0.00974048
cg11134544	HDLC	4	-0.0105357	0.00659736	0.110274	0.314713	3622	0	0.951548	0	0.0453138	0.00313836
cg18642234	TG	3	0.0635161	0.039785	0.110381	0.314713	1299	0	0.724133	0	0.216291	0.0595752
cg19859270	TG	1	0.108614	0.0680004	0.110211	0.314713	4092	1.34339e-21	0.931195	9.14571e-23	0.0633897	0.00541574
cg22877506	TG	1	-0.0591625	0.0370845	0.110636	0.314713	3101	6.11817e-229	0.9008	6.39495e-230	0.0941501	0.00505023
cg26202327	BMI	4	-0.106413	0.0666902	0.11057	0.314713	2667	0	0.0211328	0	0.978781	8.5975e-05
cg02252655	HDLC	4	0.0188177	0.0118135	0.111185	0.315286	2782	0	0.89279	0	0.0564974	0.0507125
cg23570810	TG	3	0.0237342	0.014893	0.111014	0.315286	2395	0	0.47861	0	0.513129	0.00826099
cg05590619	SBP	4	-1.36325	0.856402	0.111421	0.315461	2721	5.24079e-269	0.00228717	2.28596e-266	0.997633	7.95921e-05
cg03877706	FG	3	-0.00578392	0.0036466	0.112714	0.317139	3442	0	0.967379	0	0.0282701	0.00435116
cg10255761	LDLC	2	0.0265848	0.0167382	0.112226	0.317139	1228	0	0.916672	0	0.0518748	0.0314535
cg11347475	LDLC	4	0.0445657	0.0280893	0.112609	0.317139	2246	0	0.981249	0	0.0137043	0.00504702
cg15150970	DBP	3	-0.347254	0.218774	0.112451	0.317139	1980	1.10091e-274	3.51421e-17	3.13273e-258	1	4.50806e-18
cg16968985	BMI	3	-0.0217367	0.0137162	0.113022	0.317514	1537	0	0.00960534	0	0.990382	1.24375e-05
cg02978227	LDLC	1	-0.0367406	0.0232174	0.113545	0.318487	4098	1.17548e-131	0.887512	1.41834e-132	0.107082	0.00540631
cg04368724	APOB	3	-0.0110031	0.00695679	0.113733	0.318521	1281	1.01668e-66	1.58356e-08	6.42024e-59	1	6.14556e-11
cg00417304	FG	3	-0.0426118	0.0269923	0.114413	0.319933	2959	5.45657e-216	0.856651	8.93664e-217	0.140297	0.00305202
cg22385325	DBP	1	1.09106	0.691795	0.114763	0.320416	1526	4.47996e-17	0.00143612	3.11499e-14	0.998555	8.56316e-06
cg07803149	BMI	5	-0.0439157	0.0278816	0.115239	0.32125	2460	0	1.25566e-05	0	0.999987	9.35488e-07
cg08902828	FI	4	-0.0257183	0.0163761	0.116304	0.323723	2752	0	0.520237	0	0.0190008	0.460763
cg15150970	FG	3	-0.0369636	0.0236029	0.117334	0.326086	2142	2.76396e-258	0.883076	1.38535e-259	0.0441888	0.0727356
cg15344028	TG	4	-0.0212984	0.0136106	0.117621	0.326386	2568	3.28782e-243	0.971644	8.15272e-245	0.0240893	0.00426635
cg24021808	HDLC	2	-0.0301473	0.0192754	0.11781	0.32641	2762	3.87882e-42	0.676476	1.82613e-42	0.318478	0.00504596
cg15167811	APOB	1	0.0149832	0.0096106	0.118989	0.328671	3012	1.06234e-34	0.297091	2.50803e-34	0.701389	0.00152006
cg19900254	APOA	5	-0.0107363	0.00688531	0.118923	0.328671	2597	0	0.926485	0	0.0698898	0.00362535
cg00010201	APOA	1	-0.0495153	0.0318766	0.120341	0.329016	4120	1.60654e-13	0.845821	2.78111e-14	0.146414	0.00776469
cg00305281	APOA	1	-0.044229	0.0283991	0.119373	0.329016	1829	4.08607e-23	0.93934	2.40151e-24	0.0552026	0.00545738
cg10255761	TG	2	-0.0305005	0.0196072	0.119808	0.329016	1228	0	0.659484	0	0.140555	0.199961
cg12904271	SBP	3	-0.371537	0.238982	0.120026	0.329016	1150	0	2.20083e-30	0	1	1.99031e-32
cg16143121	DBP	3	0.266993	0.171602	0.119735	0.329016	3142	0	0.920627	0	0.0622816	0.0170914
cg19900254	BMI	5	-0.0326762	0.0210296	0.120227	0.329016	2410	0	0.901143	0	0.094658	0.00419865
cg21614073	LDLC	3	-0.0565718	0.0364237	0.120385	0.329016	2475	0	0.925058	0	0.073183	0.00175928
cg11519583	FG	2	0.041467	0.0267819	0.121545	0.331685	2796	1.00705e-77	0.960926	3.68041e-79	0.0351144	0.00395964
cg06079082	APOA	4	-0.00916519	0.0059248	0.121883	0.332107	3842	6.49126e-110	0.97103	1.69432e-111	0.0253417	0.00362795
cg26931213	TG	2	0.0584533	0.0378207	0.122216	0.332516	3719	1.30048e-94	0.808911	2.75601e-95	0.171407	0.0196821
cg08611289	WHR	2	-0.0303575	0.0196797	0.122932	0.333463	2386	8.3731e-303	0.62651	4.97572e-303	0.372303	0.00118702
cg25325512	WHR	3	0.0601558	0.0389792	0.122764	0.333463	3031	1.04967e-26	0.957469	4.36467e-28	0.0398102	0.0027211
cg08902828	BMI	4	0.0190461	0.0123583	0.123277	0.333753	2583	0	0.666591	0	0.32739	0.0060184
cg16968985	APOA	3	-0.00693446	0.00450106	0.123408	0.333753	1602	0	0.707105	0	0.276147	0.016748
cg27446735	TG	3	0.0222276	0.0144805	0.124782	0.336968	3653	0	0.96836	0	0.0236871	0.00795291
cg18105732	VAT	6	0.0349921	0.0228437	0.12557	0.33859	2778	7.18605e-182	0.301618	1.66226e-181	0.697694	0.000688548
cg00011225	BMI	3	-0.0197316	0.0128935	0.125929	0.338816	1773	2.12479e-82	2.75926e-09	7.7006e-74	1	1.31523e-11
cg00377497	BMI	6	-0.0351333	0.0229636	0.126028	0.338816	3624	0	0.000336787	0	0.961577	0.0380859
cg01904393	DBP	2	-0.672859	0.440307	0.126473	0.33951	2183	2.75247e-74	2.25396e-08	1.22117e-66	1	5.23207e-11
cg27086356	WHR	2	0.0638989	0.0418729	0.127005	0.340433	2404	1.93901e-28	0.211247	7.15283e-28	0.779262	0.00949093
cg06635952	WHR	1	-0.0465249	0.030532	0.127556	0.341406	1742	7.48625e-107	0.854642	1.24176e-107	0.141757	0.00360118
cg06975048	TG	1	0.0625021	0.0410866	0.128202	0.341621	2927	1.32992e-133	0.00940496	1.40069e-131	0.990547	4.82789e-05
cg08611289	VAT	2	0.0366535	0.0240725	0.127852	0.341621	1876	5.768e-303	0.428789	7.49814e-303	0.557393	0.0138175
cg18105732	HDLC	5	-0.00593479	0.00390042	0.128115	0.341621	3329	2.22499e-181	0.937274	1.44143e-182	0.0607181	0.00200784
cg24021808	SBP	2	-0.999386	0.657833	0.12871	0.342471	2538	1.61941e-42	0.282452	4.10653e-42	0.716246	0.00130136
cg04885881	APOB	1	-0.0209147	0.0138056	0.129788	0.344329	2758	1.52964e-41	0.020479	7.31577e-40	0.979443	7.83378e-05
cg17511968	VAT	2	-0.036682	0.0242105	0.12974	0.344329	1486	7.51339e-87	0.702415	3.14762e-87	0.294262	0.0033229
cg00634989	APOB	3	-0.00571132	0.0037846	0.131275	0.347349	2843	0	0.948051	0	0.0408306	0.0111184
cg04180046	LDLC	4	-0.0308393	0.0204477	0.131502	0.347349	2893	0	4.79278e-26	1.23053e-298	1	4.21241e-28
cg06991118	VAT	3	-0.0521926	0.0346058	0.131502	0.347349	2509	1.09433e-109	0.962037	3.69015e-111	0.0324349	0.00552771
cg07048504	VAT	4	-0.0150816	0.0100184	0.132227	0.348755	2616	0	0.970762	0	0.0266423	0.00259535
cg07547765	SBP	3	-0.155974	0.103825	0.133025	0.350112	2362	1.22738e-224	9.37145e-14	1.30971e-211	1	4.08498e-10
cg22744280	WHR	2	-0.034966	0.0232815	0.133128	0.350112	1166	0	0.988923	0	0.00852331	0.00255418
cg26931213	FI	2	-0.0469285	0.031295	0.133731	0.351188	3523	2.70794e-95	0.168437	1.3358e-94	0.830881	0.000682393
cg10974463	BMI	2	-0.0305499	0.020415	0.134539	0.3528	2981	5.67017e-211	0.958588	2.18638e-212	0.0369581	0.00445409
cg22522066	VAT	2	0.0632903	0.0424564	0.136036	0.356211	2386	6.21587e-162	0.939394	3.69658e-163	0.0558611	0.00474518
cg08866634	APOA	1	0.0189334	0.0127075	0.136239	0.356227	2368	3.8063e-65	0.954026	1.63887e-66	0.0410725	0.00490173
cg27446735	FG	3	-0.0158274	0.0106477	0.137158	0.358113	3574	0	0.954726	0	0.0392203	0.00605413
cg26964651	WHR	3	-0.0414922	0.02799	0.138235	0.360406	2642	2.86306e-27	0.954812	7.81085e-29	0.0260295	0.0191589
cg25430089	APOA	3	-0.00573024	0.0038691	0.138599	0.360836	2178	0	0.735796	0	0.217272	0.0469329
cg27471246	BMI	4	0.0350154	0.023677	0.139172	0.361807	2852	0	0.00410583	0	0.995818	7.63795e-05
cg11742305	SBP	2	0.596918	0.404509	0.140035	0.363529	2365	9.85245e-82	0.986515	1.08302e-83	0.0108416	0.00264302
cg12767903	WHR	1	-0.0738319	0.0501002	0.140567	0.363664	1999	1.18777e-18	0.683058	5.47421e-19	0.314808	0.00213336
cg13903421	HDLC	2	-0.0233527	0.0158514	0.140689	0.363664	1787	7.50293e-15	0.000366124	2.04851e-11	0.999621	1.28652e-05
cg22870429	WHR	1	-0.0744913	0.0505476	0.140567	0.363664	1999	1.61598e-54	0.683194	7.44778e-55	0.314871	0.0019351
cg11519583	FI	2	-0.0455511	0.030994	0.14165	0.365107	2796	9.93297e-78	0.947802	3.81479e-79	0.0363848	0.0158136
cg26202327	VAT	4	-0.0908565	0.0618119	0.141592	0.365107	2161	0	0.966289	0	0.0297826	0.00392787
cg25648203	DBP	3	0.190854	0.129931	0.141863	0.365137	2090	9.02866e-185	0.0490822	1.74892e-183	0.950759	0.000158954
cg20697044	TG	4	-0.033119	0.0226121	0.143015	0.367579	2984	0	0.779594	0	0.218413	0.00199328
cg25242471	HDLC	2	-0.0201897	0.0138251	0.144191	0.370078	1787	8.14338e-13	0.000366124	2.22337e-09	0.999621	1.29521e-05
cg02978227	HDLC	1	0.0144775	0.0099335	0.144994	0.371085	4098	1.24008e-131	0.936284	7.73915e-133	0.0584266	0.00528955
cg05215605	TG	1	-0.168732	0.115728	0.14484	0.371085	1914	5.53058e-06	0.964395	1.7248e-07	0.0300707	0.0055289
cg15014458	HDLC	3	0.00977269	0.00670907	0.145216	0.371131	2454	8.07562e-232	0.00372562	2.15949e-229	0.996264	1.07331e-05
cg12767903	APOA	1	0.0254491	0.0175802	0.147729	0.37649	2092	1.66945e-18	0.960064	5.97178e-20	0.0343368	0.00559903
cg22870429	APOA	1	0.0256763	0.0177372	0.147729	0.37649	2092	2.27038e-54	0.95986	8.12138e-56	0.0343293	0.00581075
cg27241143	TG	5	-0.0248243	0.017167	0.148163	0.377068	2728	0	0.00862996	0	0.991353	1.73575e-05
cg11742305	FI	2	-0.0390212	0.0270224	0.14873	0.377977	3767	6.58539e-130	0.930609	4.63755e-131	0.0655314	0.00385916
cg06433467	WHR	5	0.0115332	0.00801491	0.150158	0.380951	2692	0	0.653159	0	0.339792	0.00704913
cg12856965	APOA	4	0.00569972	0.00396458	0.15053	0.380951	2303	0	0.918613	0	0.0796356	0.00175163
cg21614073	APOB	3	-0.0144636	0.0100573	0.150401	0.380951	2475	0	0.937006	0	0.0612967	0.00169735
cg25430089	LDLC	3	0.0181142	0.0126098	0.150857	0.381245	2180	0	0.982557	0	0.0156668	0.00177574
cg04368724	FG	3	-0.0373014	0.0259854	0.151153	0.38146	1244	5.92072e-59	0.92273	4.25689e-60	0.0663317	0.0109384
cg12904271	HDLC	4	0.0135784	0.00946961	0.151604	0.382068	1307	0	0.184129	0	0.814484	0.00138729
cg08714510	FG	4	-0.0137738	0.00962159	0.152273	0.383221	3443	2.09257e-223	0.955687	8.55058e-225	0.0390455	0.00526727
cg02978227	WHR	1	-0.0294239	0.0205967	0.153127	0.384303	3568	1.23471e-131	0.932532	8.48747e-133	0.0640996	0.00336871
cg04439241	FI	2	0.141386	0.0989479	0.153035	0.384303	3004	3.05831e-33	0.874814	4.24075e-34	0.121301	0.00388498
cg13937905	FI	4	-0.0156095	0.0109467	0.153884	0.385668	2495	3.0597e-156	0.961617	9.75481e-158	0.0306501	0.00773313
cg12767903	HDLC	1	0.0346641	0.024524	0.157517	0.393684	2092	1.39404e-18	0.80168	3.37117e-19	0.193864	0.00445578
cg22870429	HDLC	1	0.0349736	0.0247431	0.157517	0.393684	2092	1.89627e-54	0.801695	4.58572e-55	0.193868	0.00443679
cg19859270	BMI	1	0.0672495	0.0476351	0.158019	0.394395	3622	1.40647e-21	0.974622	3.28461e-23	0.0227583	0.00262006
cg08866634	HDLC	1	0.0250075	0.0177294	0.158389	0.394774	2367	3.8554e-65	0.966333	1.16743e-66	0.0292565	0.00441085
cg26635759	APOB	4	-0.00622204	0.00441906	0.15913	0.396078	2885	1.07519e-245	0.967939	3.14372e-247	0.0282974	0.00376398
cg02341119	DBP	3	-0.49791	0.355334	0.161141	0.400532	3305	2.87769e-95	9.06818e-21	3.17339e-75	1	4.24791e-23
cg11742305	DBP	2	-0.325125	0.232275	0.161591	0.401099	2494	9.83998e-82	0.985383	8.45332e-84	0.00845906	0.00615755
cg05533761	SBP	2	0.37437	0.268887	0.163833	0.405856	3735	1.40363e-128	0.954778	6.11117e-130	0.0415658	0.00365669
cg17511968	DBP	1	0.289285	0.207836	0.163955	0.405856	1500	1.13227e-94	1.0596e-08	1.06858e-86	1	3.89824e-11
cg03415545	FI	4	0.00515779	0.00371593	0.165131	0.408208	3498	5.93496e-284	0.760002	1.8483e-284	0.236681	0.00331669
cg25430089	VAT	3	0.0212189	0.0153029	0.165565	0.408726	1689	0	0.422732	0	0.510129	0.0671395
cg17684034	WHR	2	0.0732324	0.0528651	0.165971	0.409168	2433	4.14892e-26	1.11681e-11	3.71497e-15	1	2.32754e-12
cg08902828	WHR	4	0.0156789	0.0113252	0.16623	0.409251	2583	0	0.196807	0	0.802121	0.0010718
cg12904271	APOB	4	-0.0044268	0.00320108	0.166692	0.409833	1307	0	0.968795	0	0.0277348	0.00347042
cg02841972	LDLC	3	0.0590298	0.0427707	0.167542	0.410807	3811	7.91125e-57	0.96149	2.93948e-58	0.035722	0.00278774
cg25430089	FG	3	0.0151961	0.0110094	0.1675	0.410807	2075	0	0.968561	0	0.0282544	0.00318433
cg00310412	WHR	5	-0.0568765	0.0413952	0.169445	0.414352	1924	0	3.11003e-09	0	1	4.40918e-11
cg12547807	APOB	2	0.0176764	0.0128611	0.169315	0.414352	2670	2.57683e-77	0.980604	4.62803e-79	0.0176101	0.00178563
cg02786339	WHR	7	-0.0172669	0.0125855	0.170073	0.414816	2650	0	0.907933	0	0.0886149	0.00345211
cg12856965	LDLC	4	-0.0216197	0.0157589	0.170093	0.414816	2303	0	0.981806	0	0.0135575	0.00463645
cg26850624	LDLC	9	0.00773766	0.00564467	0.170441	0.415105	2773	0	0.534709	0	0.464336	0.000955195
cg14526039	SBP	2	0.40572	0.2964	0.171053	0.415994	962	0	0.00299417	0	0.996999	7.07821e-06
cg25430089	BMI	3	0.0145981	0.0106699	0.171265	0.415994	2085	0	0.260391	0	0.685063	0.0545458
cg00377497	WHR	6	-0.0235225	0.0172819	0.173481	0.420719	3624	0	0.149347	0	0.841199	0.00945363
cg26850624	VAT	11	-0.0152982	0.0112446	0.173674	0.420719	2119	0	0.0461131	0	0.953766	0.000121224
cg21550372	TG	2	0.0567308	0.0417934	0.17465	0.422518	2630	9.97722e-44	0.207274	3.81226e-43	0.791985	0.0007415
cg22522066	FG	4	-0.0235691	0.0174378	0.176501	0.426283	2756	6.16221e-162	0.932489	4.21903e-163	0.0638403	0.00367042
cg26964651	LDLC	3	0.0364098	0.0269491	0.176677	0.426283	2871	2.76255e-27	0.949283	9.27169e-29	0.031841	0.0188764
cg06433467	BMI	5	0.0144371	0.0107097	0.177646	0.428052	2692	0	0.34638	0	0.651438	0.00218185
cg00417304	TG	3	0.0469692	0.034892	0.17826	0.42896	3049	5.8574e-216	0.920298	4.88365e-217	0.0767276	0.00297425
cg27086356	SBP	2	0.942426	0.702941	0.180021	0.432624	2298	8.88242e-28	0.967549	1.83377e-29	0.0199625	0.0124883
cg00010201	LDLC	1	-0.139163	0.103905	0.180463	0.433111	4120	1.68607e-13	0.887693	2.02666e-14	0.106695	0.00561214
cg12904271	BMI	3	0.0190923	0.0142638	0.180727	0.433171	1196	0	0.957669	0	0.039086	0.0032454
cg19764841	SBP	3	-0.675266	0.507982	0.183746	0.439824	3066	0	2.0714e-13	0	1	2.47286e-12
cg00460436	LDLC	3	-0.050147	0.0378053	0.18469	0.441452	3236	0	0.960102	0	0.0361098	0.00378818
cg10255761	APOB	2	0.00612872	0.00462273	0.184913	0.441452	1228	0	0.878902	0	0.0754465	0.0456518
cg13078421	APOA	7	0.00660309	0.00499009	0.185755	0.442879	4028	0	0.864927	0	0.123259	0.0118136
cg00305281	HDLC	1	-0.0522516	0.0396213	0.187244	0.443728	1829	2.18126e-23	0.501448	2.15981e-23	0.496514	0.00203798
cg02841972	HDLC	3	-0.0241861	0.0183107	0.186544	0.443728	3811	7.76133e-57	0.94327	4.04734e-58	0.0491816	0.00754849
cg07048504	APOB	4	0.0174223	0.0132137	0.187335	0.443728	3320	0	3.93566e-305	0	1	1.0293e-304
cg16143121	BMI	3	0.024859	0.0188273	0.186712	0.443728	3342	0	1.12152e-06	0	0.999999	2.48282e-09
cg18105732	WHR	5	0.0271793	0.0205962	0.186958	0.443728	3207	2.13249e-181	0.898406	2.37168e-182	0.099916	0.00167841
cg12767903	VAT	1	0.0913014	0.0693968	0.188294	0.44403	1460	5.40747e-19	0.276378	1.41374e-18	0.722566	0.00105641
cg22870429	VAT	1	0.0921168	0.0700166	0.188294	0.44403	1460	6.79754e-55	0.276372	1.77716e-54	0.722551	0.00107694
cg23683079	BMI	1	0.0200582	0.0152443	0.188245	0.44403	3794	6.83511e-181	0.853336	1.15742e-181	0.144498	0.00216591
cg27471246	SBP	3	0.435843	0.331389	0.188443	0.44403	2629	0	0.677128	0	0.318892	0.00398015
cg01904393	HDLC	2	-0.0286942	0.0218793	0.189695	0.445252	2452	1.09216e-66	0.894532	8.44452e-68	0.0691287	0.0363393
cg03877706	HDLC	3	0.00235905	0.00179878	0.189699	0.445252	3547	0	0.96212	0	0.0352271	0.00265331
cg15014458	VAT	3	-0.024978	0.0190274	0.189271	0.445252	2142	2.13497e-229	0.978832	4.16943e-231	0.0191138	0.00205427
cg04180046	FI	4	0.013924	0.0106407	0.190686	0.446462	2828	1.16331e-298	0.94523	4.2905e-300	0.0348418	0.0199287
cg19764841	TG	3	-0.0518422	0.0396199	0.190707	0.446462	3622	0	2.68716e-08	0	1	5.77938e-11
cg02978227	APOA	1	-0.0092799	0.00712068	0.192495	0.448908	4098	1.12475e-131	0.849205	1.9465e-132	0.146961	0.00383438
cg04368724	FI	3	-0.0386771	0.0296482	0.192051	0.448908	1244	3.19136e-59	0.497365	2.38467e-59	0.371514	0.131121
cg17511968	APOB	2	-0.00721584	0.005534	0.192264	0.448908	1797	2.75551e-87	0.257994	7.88713e-87	0.738458	0.00354743
cg03433699	FG	2	0.0844647	0.0649388	0.193368	0.450326	2807	1.19698e-26	0.621641	7.03986e-27	0.365595	0.0127648
cg22587479	BMI	3	-0.0184913	0.0142241	0.1936	0.450326	1773	1.00059e-79	2.75926e-09	3.62632e-71	1	1.31523e-11
cg04180924	TG	1	0.221916	0.170913	0.194147	0.451018	4174	0.000144877	0.932726	9.88063e-06	0.0636084	0.00351034
cg13937905	SBP	4	0.206459	0.15923	0.194766	0.451517	2337	7.59097e-167	2.38528e-11	3.18243e-156	1	1.24741e-13
cg15636519	FG	4	0.0366872	0.0283007	0.19486	0.451517	2078	1.55122e-32	0.912735	1.07712e-33	0.0633533	0.0239115
cg02806824	VAT	1	0.103118	0.0798875	0.196775	0.454841	1680	1.33277e-51	0.940539	7.92158e-53	0.0558992	0.00356136
cg25325512	TG	3	0.0602271	0.0466612	0.196797	0.454841	3165	7.52677e-27	0.686625	3.34218e-27	0.304879	0.00849614
cg22385325	FI	1	0.106734	0.0830154	0.198543	0.458292	1585	2.95304e-14	0.946699	1.49135e-15	0.0478049	0.0054962
cg13943760	FI	2	-0.0182581	0.0142289	0.199431	0.459756	1689	5.22583e-232	0.950921	1.65117e-233	0.0300266	0.0190523
cg04180924	BMI	1	0.154024	0.120541	0.201328	0.462952	3656	0.000153939	0.97513	3.57319e-06	0.0226323	0.0020805
cg19859270	WHR	1	-0.0644474	0.0504371	0.201328	0.462952	3622	1.34629e-21	0.932921	9.35194e-23	0.0648025	0.00227624
cg22805381	DBP	2	-0.3266	0.255821	0.201717	0.46326	3206	2.80682e-111	0.912047	2.449e-112	0.0795694	0.00838311
cg03877706	DBP	3	-0.0457704	0.0359132	0.202495	0.464457	3232	0	0.978261	0	0.0163778	0.00536117
cg08611289	FI	3	-0.0814568	0.063996	0.203074	0.464609	2410	1.27258e-302	0.951532	6.09189e-304	0.0455474	0.00292016
cg16143121	FI	3	-0.0262559	0.0206244	0.203001	0.464609	3412	0	0.937613	0	0.0571122	0.00527438
cg26931213	DBP	2	0.345998	0.272177	0.203649	0.465337	3424	3.09398e-111	1.73602e-17	1.78223e-94	1	7.74476e-20
cg07048504	DBP	4	0.136517	0.107619	0.204611	0.466946	3027	0	0.96905	0	0.0293387	0.00161111
cg05215605	APOA	1	-0.0383222	0.0303224	0.206292	0.4696	1915	4.86316e-06	0.848013	8.52292e-07	0.148615	0.00336574
cg12068280	TG	2	-0.100619	0.079583	0.206114	0.4696	3521	1.08315e-21	5.42088e-05	1.99799e-17	0.999943	2.40529e-06
cg15344028	SBP	4	0.234474	0.185809	0.206982	0.47058	2331	4.95297e-250	1.46226e-07	3.3872e-243	1	3.26144e-10
cg00548098	WHR	3	-0.0456597	0.0362432	0.207736	0.471112	3789	5.22872e-85	0.317514	1.12082e-84	0.680614	0.00187198
cg13782301	VAT	3	0.020384	0.0161785	0.207691	0.471112	935	4.032e-232	4.22435e-07	9.54467e-226	1	2.24796e-08
cg02008229	TG	5	0.00898414	0.00714187	0.208408	0.471456	2734	0	0.932297	0	0.0657635	0.00193903
cg02657160	APOB	2	-0.0240692	0.0191273	0.208258	0.471456	4092	2.78397e-08	0.220324	9.84324e-08	0.778995	0.000681596
cg27086356	DBP	2	0.505752	0.402632	0.209075	0.472374	2326	8.9113e-28	0.970702	1.42954e-29	0.0155581	0.0137394
cg12068280	FI	2	0.107709	0.0860258	0.21055	0.474682	3429	1.56398e-17	0.782763	4.14545e-18	0.207468	0.00976874
cg21614073	BMI	3	0.039224	0.0313449	0.2108	0.474682	2344	0	0.911997	0	0.0866633	0.00133959
cg24021808	APOA	2	-0.0172853	0.0138156	0.210883	0.474682	2762	5.3997e-42	0.941722	3.07548e-43	0.0536326	0.00464511
cg23162675	APOB	4	0.00636464	0.00509067	0.211206	0.474822	3897	0	0.973691	0	0.0242735	0.00203509
cg22792560	HDLC	4	0.0149011	0.0119461	0.212262	0.476604	2462	6.02317e-86	0.975507	1.35089e-87	0.0218762	0.00261731
cg04180046	APOB	4	-0.00625452	0.00502564	0.213308	0.478359	2893	0	2.56125e-19	1.23053e-298	1	1.18528e-21
cg08035323	SBP	3	0.202873	0.163255	0.213987	0.479289	2740	0	0.656129	0	0.342954	0.000917319
cg00010201	TG	1	-0.150962	0.121684	0.214752	0.480408	4120	1.7691e-13	0.931409	1.20892e-14	0.0636429	0.00494827
cg00011225	APOB	2	0.00950286	0.00767528	0.215674	0.480694	1786	1.25065e-06	0.240078	3.57891e-06	0.686939	0.0729782
cg01324550	SBP	3	-0.262862	0.212432	0.215941	0.480694	2377	6.47175e-165	9.36555e-14	6.91011e-152	0.999993	7.30444e-06
cg15167811	FI	1	0.0442289	0.0357233	0.215681	0.480694	2917	3.47976e-34	0.959553	1.2718e-35	0.0350647	0.00538274
cg27453606	APOA	3	0.00726668	0.00586903	0.215664	0.480694	2241	0	2.36747e-09	0	1	4.38659e-11
cg01324550	VAT	3	-0.0217213	0.0175765	0.216527	0.481407	2304	1.02839e-158	1.56023e-07	6.59126e-152	1	1.20015e-09
cg27471246	APOA	4	-0.00814045	0.00659467	0.217055	0.48199	2914	0	0.869231	0	0.128783	0.00198543
cg12068280	FG	2	-0.0948647	0.0769409	0.217592	0.482591	3429	9.8459e-20	0.00492782	1.98658e-17	0.994273	0.000799042
cg19379178	DBP	4	0.302719	0.245692	0.217908	0.482702	2207	0	0.0148694	0	0.984158	0.000972755
cg19764841	WHR	3	0.0373891	0.0303844	0.218497	0.483414	3414	0	0.0635821	0	0.933979	0.00243935
cg02008229	FG	5	0.00795137	0.00646991	0.21908	0.484114	2696	0	0.956444	0	0.0315507	0.0120055
cg05067754	BMI	3	0.0234382	0.0191085	0.219979	0.484943	1656	0	3.53884e-07	0	0.96422	0.0357794
cg06421013	FG	4	0.0258535	0.0210782	0.219991	0.484943	2958	1.17939e-143	0.962931	4.23715e-145	0.0345923	0.00247636
cg07803149	TG	5	-0.0111791	0.00913617	0.221101	0.486208	2538	0	0.950775	0	0.0362361	0.0129893
cg13935634	HDLC	2	0.0138045	0.01128	0.221028	0.486208	2874	4.14053e-86	0.9604	1.60278e-87	0.0371743	0.00242542
cg00202479	VAT	2	0.0640643	0.0525951	0.223199	0.489633	1189	1.38959e-31	2.70485e-08	5.13741e-24	1	3.17141e-10
cg16201146	FG	2	0.0455598	0.0374032	0.223196	0.489633	2954	2.51712e-61	0.961139	8.9965e-63	0.0343478	0.00451272
cg19379178	WHR	4	0.028113	0.023104	0.223679	0.490092	2342	0	1.14444e-05	0	0.999988	1.57281e-07
cg04368724	APOA	3	0.00936244	0.00773092	0.225881	0.494319	1281	7.55389e-74	1.17657e-15	6.42024e-59	1	3.77818e-18
cg22805381	VAT	3	0.0441412	0.036488	0.226377	0.494807	2293	3.06512e-111	0.965892	9.31697e-113	0.0293552	0.00475305
cg01324550	FG	3	-0.0154486	0.012839	0.228877	0.497554	2453	1.30793e-153	0.019125	6.3244e-152	0.924717	0.0561578
cg08203231	DBP	2	-0.225189	0.187201	0.229006	0.497554	3382	4.19043e-148	0.805782	1.00275e-148	0.192818	0.00140004
cg08203231	WHR	3	0.02518	0.0208994	0.228273	0.497554	3420	3.43798e-148	0.774793	9.86528e-149	0.222324	0.00288303
cg12100791	APOB	1	-0.0243605	0.0202385	0.228717	0.497554	1638	6.1562e-73	0.385302	9.80002e-73	0.613359	0.00133882
cg19305903	TG	3	-0.0382668	0.0317917	0.228716	0.497554	2604	2.28294e-163	0.000199318	1.14515e-159	0.9998	8.59504e-07
cg18105732	BMI	5	0.0133285	0.0111	0.229843	0.498772	3207	1.24736e-183	0.00525495	2.36119e-181	0.994738	7.24613e-06
cg21570209	LDLC	5	-0.0386124	0.0321761	0.230126	0.49879	3120	0	5.11818e-79	0	1	1.4609e-81
cg00634989	FG	3	0.013007	0.010894	0.232494	0.500876	2763	0	5.56379e-17	0	1	4.92624e-18
cg02978227	DBP	1	-0.235391	0.19714	0.232466	0.500876	3485	1.2978e-131	0.980201	2.29185e-133	0.0173074	0.00249143
cg03748458	FG	3	-0.0262461	0.0219587	0.231989	0.500876	5196	2.85757e-58	0.933861	1.94099e-59	0.0634292	0.00271002
cg05533761	LDLC	3	0.0212476	0.0178056	0.232747	0.500876	4102	1.40163e-128	0.955729	6.11753e-130	0.041711	0.00255993
cg11347475	APOB	4	0.0130579	0.0109267	0.232068	0.500876	2246	0	0.974753	0	0.0226811	0.00256595
cg16968985	DBP	3	0.150721	0.12629	0.232692	0.500876	1421	0	0.86993	0	0.12238	0.00769035
cg25325512	DBP	2	0.488527	0.409907	0.23334	0.501557	2977	8.17065e-27	0.728305	2.9857e-27	0.26613	0.00556524
cg22672242	APOB	4	-0.0175043	0.0147082	0.234004	0.502388	2885	4.36009e-216	0.384058	6.85758e-216	0.604037	0.0119054
cg00548098	HDLC	4	0.0223255	0.0188036	0.23511	0.502727	3844	1.17941e-84	0.715285	4.63641e-85	0.281184	0.00353112
cg05533761	FG	2	-0.0198454	0.0167206	0.235272	0.502727	3968	1.27308e-128	0.868073	1.88193e-129	0.128319	0.00360778
cg10255761	SBP	2	0.293807	0.247343	0.234891	0.502727	962	0	0.00299417	0	0.996999	7.06893e-06
cg11134544	APOA	4	-0.00715169	0.00601551	0.234489	0.502727	3621	0	0.954149	0	0.0418999	0.00395153
cg14036830	WHR	2	-0.0170384	0.0143649	0.235576	0.502785	1136	1.73003e-19	0.984779	2.19821e-21	0.0125101	0.00271085
cg03770138	FI	1	0.102342	0.0865971	0.237278	0.505821	3088	1.13054e-29	0.0003984	2.83655e-26	0.999599	2.22084e-06
cg06975048	HDLC	1	-0.017602	0.0150177	0.241165	0.51345	2927	1.7203e-139	1.21657e-08	1.41406e-131	1	3.79076e-11
cg07048504	LDLC	4	0.0565134	0.0482428	0.241424	0.51345	3320	0	0	0	1	0
cg00011225	LDLC	2	0.0323835	0.0277975	0.244028	0.517591	1786	1.40901e-06	0.270476	3.58096e-06	0.687364	0.0421545
cg02980249	VAT	4	0.0701788	0.0603191	0.244643	0.517591	1191	2.67943e-116	2.70498e-08	9.90556e-109	1	1.92566e-10
cg18642234	APOB	3	-0.0109339	0.00938037	0.243769	0.517591	1299	0	0.913772	0	0.0834226	0.00280521
cg26202327	FG	4	0.0393989	0.0338748	0.244799	0.517591	2768	0	0.953252	0	0.0400137	0.00673433
cg27241143	FI	5	-0.00976623	0.00838681	0.244232	0.517591	2601	0	0.10104	0	0.89651	0.00244953
cg02806824	WHR	1	0.0656691	0.0567142	0.246907	0.52144	1945	1.45981e-51	0.987065	1.44373e-53	0.00975874	0.00317588
cg26964651	TG	3	-0.0365258	0.0315654	0.247211	0.521475	2871	5.23753e-29	0.0179975	2.85738e-27	0.98187	0.000132394
cg21550372	VAT	1	0.0561348	0.0486052	0.248126	0.522583	1882	3.02123e-46	0.000525767	5.74331e-43	0.999472	1.94289e-06
cg25325512	FI	3	-0.0619589	0.0536694	0.248314	0.522583	3077	1.03197e-26	0.941406	4.34137e-28	0.0395848	0.0190088
cg05067754	VAT	2	0.0295005	0.0255801	0.248805	0.52301	1471	0	0.0693227	0	0.912631	0.0180466
cg01208318	DBP	1	-0.526213	0.458314	0.250907	0.523181	55	1.07531e-08	0.996631	3.53088e-12	0.00032421	0.00304442
cg03770138	FG	1	-0.0905334	0.0787247	0.250144	0.523181	3088	3.8291e-34	1.34938e-08	2.83768e-26	1	6.48618e-11
cg08493167	DBP	1	-0.916416	0.798168	0.250907	0.523181	55	4.99811e-08	0.99674	1.64118e-11	0.000324354	0.00293576
cg12547807	APOA	2	0.0164589	0.0142913	0.249456	0.523181	2670	2.52534e-77	0.961013	9.67661e-79	0.0368219	0.00216539
cg12904271	FG	3	0.0164377	0.0142767	0.24958	0.523181	1220	0	0.978188	0	0.0163022	0.00551012
cg22792560	FG	4	0.0222808	0.0193968	0.250687	0.523181	2398	5.99258e-86	0.970057	1.3485e-87	0.0218208	0.00812206
cg23594345	DBP	1	-0.473149	0.412098	0.250907	0.523181	55	1.04645e-08	0.996234	3.43614e-12	0.000323681	0.00344236
cg08203231	BMI	3	0.0230793	0.0202039	0.253322	0.527053	3420	4.21346e-148	0.949558	2.11522e-149	0.0476665	0.00277571
cg11134544	APOB	4	-0.00770902	0.00675306	0.253637	0.527053	3618	0	7.37132e-12	0	1	1.27004e-13
cg12904271	APOA	4	0.00786789	0.00689194	0.253617	0.527053	1307	0	0.199412	0	0.79973	0.000857705
cg05583717	SBP	1	-0.658248	0.577411	0.254286	0.527797	1322	3.40512e-78	0.870133	5.01418e-79	0.128129	0.00173816
cg25648203	SBP	3	0.258784	0.227261	0.254824	0.528308	2035	2.60444e-186	0.00141453	1.83859e-183	0.998581	4.58904e-06
cg08493167	LDLC	3	0.0182183	0.0160226	0.255522	0.528545	817	0	0.994909	0	0.00345914	0.0016321
cg25325512	APOB	3	0.0125098	0.0109973	0.255315	0.528545	3165	5.92682e-27	0.54067	4.9575e-27	0.452237	0.00709333
cg06202544	DBP	7	0.0752856	0.0663516	0.256524	0.528934	3063	0	0.0490255	0	0.950869	0.000105517
cg22805381	HDLC	3	0.0145832	0.0128518	0.256491	0.528934	3431	2.90798e-111	0.943749	1.57205e-112	0.0510139	0.00523727
cg24086068	WHR	3	-0.0104441	0.00920592	0.256586	0.528934	3244	0	0.775265	0	0.223305	0.00142922
cg21443659	APOA	1	-0.0279427	0.024724	0.258397	0.532064	2984	1.24881e-05	0.977082	2.5249e-07	0.0197519	0.00315374
cg07048504	TG	4	0.0149605	0.0132464	0.258726	0.532135	3320	0	0.937962	0	0.0600335	0.00200498
cg00414136	VAT	2	0.0462755	0.0410213	0.259285	0.53268	1839	5.82796e-53	0.706333	2.38821e-53	0.28944	0.00422695
cg01904393	SBP	2	-0.860678	0.763854	0.259845	0.533226	2173	4.59267e-69	0.00376087	1.21657e-66	0.996231	8.09361e-06
cg19379178	APOA	4	-0.0186561	0.0165879	0.260725	0.533823	2522	0	1.9945e-40	0	1	8.67889e-43
cg21570209	FI	5	0.00659536	0.00586311	0.260635	0.533823	3035	0	0.889651	0	0.107223	0.00312648
cg03469437	LDLC	3	-0.0216946	0.0194053	0.263579	0.536265	5317	1.47809e-79	0.967463	4.65754e-81	0.0304832	0.00205421
cg03748458	TG	3	0.0306219	0.0273938	0.263634	0.536265	5317	1.79335e-58	0.586111	1.26263e-58	0.412655	0.0012339
cg06975048	APOA	1	-0.0120321	0.010765	0.263693	0.536265	2927	1.80296e-135	0.000127502	1.41388e-131	0.999872	3.81901e-07
cg16290996	FG	2	0.0433538	0.0386839	0.262408	0.536265	1779	2.45546e-39	0.974026	4.29203e-41	0.0170166	0.0089578
cg20480274	BMI	4	0.0149807	0.0133965	0.263461	0.536265	1537	0	0.00960534	0	0.990382	1.24141e-05
cg23570810	FG	3	-0.016607	0.0148475	0.263351	0.536265	2358	0	0.960208	0	0.023449	0.0163432
cg27453606	DBP	4	0.178623	0.159947	0.264096	0.536482	1905	0	0.948519	0	0.0499352	0.00154595
cg14036830	TG	2	-0.0204261	0.018374	0.266273	0.540299	1189	1.67237e-19	0.951886	7.83368e-21	0.0445845	0.00352918
cg12068280	VAT	2	-0.0910488	0.0821048	0.267459	0.541511	2636	4.64613e-18	0.231888	1.53666e-17	0.766942	0.00117059
cg21550372	WHR	2	0.0377642	0.0340551	0.267468	0.541511	2535	2.00551e-43	0.376747	3.312e-43	0.622179	0.00107362
cg06202544	APOA	7	0.00351748	0.00317604	0.268076	0.542136	3308	0	0.963012	0	0.0301184	0.00686962
cg01208318	LDLC	3	0.00987496	0.00898429	0.271709	0.546803	817	0	0.994911	0	0.00345915	0.00163016
cg02008229	APOA	5	-0.00376024	0.00341826	0.271312	0.546803	2734	0	0.961098	0	0.0372282	0.00167396
cg04439241	HDLC	2	0.0429488	0.0391165	0.272218	0.546803	3083	5.21302e-34	0.161866	2.69671e-33	0.837334	0.000800506
cg06202544	HDLC	7	0.00382246	0.00347965	0.271978	0.546803	3308	0	0.96952	0	0.0221631	0.00831653
cg15636519	SBP	3	-0.447257	0.407842	0.272798	0.546803	1862	1.01034e-42	5.94499e-11	1.69948e-32	1	1.12573e-13
cg21550372	FI	2	-0.0439049	0.0400346	0.272784	0.546803	2577	5.02023e-43	0.967606	1.4805e-44	0.0285315	0.00386221
cg22522066	TG	4	0.0654084	0.0595936	0.272391	0.546803	2862	4.96907e-162	0.751785	1.37305e-162	0.207692	0.0405231
cg23162675	LDLC	4	0.0206284	0.0187293	0.270725	0.546803	3897	0	0.966821	0	0.0313584	0.00182031
cg00010201	VAT	1	0.138115	0.126402	0.274543	0.548481	3515	1.83571e-13	0.966531	5.45145e-15	0.028698	0.00477062
cg00417304	FI	3	-0.0348967	0.0319177	0.274248	0.548481	2959	5.5761e-216	0.875417	7.63218e-217	0.119816	0.00476703
cg24021808	BMI	2	-0.0448199	0.0409683	0.273948	0.548481	2654	2.3279e-48	4.06154e-07	5.73157e-42	1	9.1534e-10
cg03743262	SBP	3	0.361387	0.331114	0.275083	0.548955	1569	3.1742e-140	0.99011	2.73149e-142	0.00851881	0.0013713
cg02978227	VAT	1	0.0305243	0.0281082	0.277497	0.552031	3488	1.28195e-131	0.967467	3.87288e-133	0.0292248	0.00330847
cg08035323	FI	4	0.00945381	0.0087027	0.277343	0.552031	3117	0	0.962259	0	0.0336872	0.0040543
cg24086068	APOA	7	0.002387	0.00219825	0.277539	0.552031	3464	0	0.8159	0	0.181402	0.00269739
cg21570209	APOB	5	-0.0106062	0.00978118	0.278212	0.552763	3121	0	2.20331e-124	0	1	4.99959e-127
cg18419358	FI	4	0.0069095	0.00637991	0.278804	0.553333	3532	0	0.940699	0	0.0561713	0.00312948
cg06635952	APOA	1	0.0116779	0.010832	0.280993	0.555851	1827	6.79756e-107	0.801221	1.66218e-107	0.195917	0.00286245
cg12856965	APOB	4	-0.00650535	0.00602823	0.280522	0.555851	2303	0	0.979675	0	0.0168148	0.00351061
cg17684034	HDLC	2	-0.0276442	0.0256294	0.28076	0.555851	2678	3.96236e-23	1.06657e-08	3.71505e-15	1	8.26064e-10
cg00634989	FI	3	-0.0136313	0.012687	0.282631	0.557999	2763	0	0.903597	0	0.0931585	0.00324402
cg22877506	DBP	1	0.288942	0.268962	0.282695	0.557999	2768	5.96018e-229	0.878019	8.17466e-230	0.120423	0.00155857
cg06079082	DBP	4	-0.365251	0.340762	0.283781	0.558653	3426	4.56839e-110	0.62329	3.72492e-111	0.0504949	0.326215
cg06991118	FG	3	0.0281906	0.0262991	0.283755	0.558653	3459	1.07381e-109	0.946867	5.69465e-111	0.0502116	0.00292144
cg07643930	FI	2	0.0495711	0.0462644	0.283957	0.558653	2886	8.25314e-71	0.781838	2.24057e-71	0.212248	0.00591433
cg22385325	APOB	1	0.0240887	0.022496	0.284259	0.558653	1669	2.57215e-19	8.24528e-06	3.11952e-14	0.999992	2.31099e-08
cg05533761	APOB	3	0.00525552	0.00491682	0.285122	0.559135	4102	1.42082e-128	0.968816	4.17833e-130	0.028488	0.0026961
cg19859270	APOA	1	0.019054	0.0178189	0.284927	0.559135	4092	1.22833e-21	0.851441	2.1062e-22	0.145992	0.00256708
cg00202479	WHR	2	-0.0435582	0.0408061	0.285772	0.559803	1133	1.57173e-43	3.06226e-20	5.13259e-24	1	4.84451e-13
cg00377497	VAT	4	-0.0305685	0.0287436	0.287561	0.562139	3227	0	0.00948037	0	0.969245	0.021275
cg00414136	LDLC	2	-0.0357338	0.0337678	0.289955	0.562139	2338	8.08581e-53	0.98099	1.32133e-54	0.0160277	0.00298271
cg02008229	SBP	5	0.147209	0.139388	0.290919	0.562139	2264	0	0.000174163	0	0.999826	2.01894e-07
cg08203231	VAT	3	0.0276921	0.0262402	0.291275	0.562139	3036	3.72922e-148	0.960871	1.38138e-149	0.0355891	0.00353995
cg08611289	APOB	3	0.00573286	0.00542091	0.290263	0.562139	2525	1.29869e-302	0.97175	3.39048e-304	0.0253665	0.00288332
cg08866634	FG	1	0.0380571	0.0360541	0.291171	0.562139	2275	3.68995e-65	0.924863	2.85449e-66	0.0715424	0.00359488
cg11519583	APOA	2	-0.00990772	0.0093889	0.291307	0.562139	2678	7.58543e-78	0.723647	2.8787e-78	0.274625	0.00172831
cg14036830	SBP	1	-0.289896	0.274226	0.290446	0.562139	979	1.74485e-19	0.992499	8.90985e-22	0.00506563	0.00243528
cg15150970	APOB	3	-0.00739005	0.00696944	0.288985	0.562139	2216	2.79803e-258	0.894239	3.07527e-259	0.0982767	0.00748405
cg19859270	VAT	1	0.115706	0.108993	0.288423	0.562139	3448	8.71365e-07	0.968866	2.50289e-08	0.0278262	0.0033072
cg22672242	FI	3	0.0384832	0.0363055	0.289152	0.562139	2620	1.0477e-215	0.922593	8.21178e-217	0.0723068	0.00510055
cg25396818	WHR	3	0.0170268	0.0160388	0.288416	0.562139	3327	1.39221e-213	0.475774	1.53149e-213	0.523373	0.000853002
cg26850624	BMI	11	-0.0100225	0.00942577	0.287644	0.562139	2661	0	0.669916	0	0.329349	0.000734855
cg26964651	FI	3	0.0286329	0.0270522	0.289859	0.562139	2758	2.79982e-27	0.956647	1.03855e-28	0.0354775	0.00787517
cg23594345	LDLC	3	0.00833588	0.00790669	0.291754	0.562402	817	0	0.994912	0	0.00345915	0.00162902
cg00011225	HDLC	2	-0.0125299	0.0119118	0.29285	0.563916	1786	1.90728e-09	0.000366123	5.20739e-06	0.999618	1.0852e-05
cg04885881	WHR	1	-0.0458506	0.0436673	0.293718	0.564255	2700	7.31168e-40	0.853129	1.24607e-40	0.145391	0.00148044
cg18642234	FG	3	0.0339052	0.0323069	0.29396	0.564255	1254	0	0.000276171	0	0.999608	0.000115942
cg19764841	HDLC	3	0.0152155	0.0144821	0.293423	0.564255	3621	0	0.013188	0	0.979637	0.00717461
cg20697044	LDLC	4	-0.0181868	0.0173604	0.294823	0.565312	2984	0	0.749343	0	0.248269	0.00238791
cg13935634	WHR	2	-0.0266968	0.0255064	0.295252	0.565535	2769	4.21683e-86	0.978016	8.29556e-88	0.0192373	0.002747
cg00202479	SBP	2	0.694302	0.664722	0.296254	0.565914	1047	2.2304e-62	4.34563e-39	5.13251e-24	1	5.65914e-21
cg00634989	LDLC	3	-0.0143101	0.0137042	0.296386	0.565914	2843	0	0.957173	0	0.031198	0.0116289
cg11742305	TG	2	0.0250971	0.024011	0.295914	0.565914	3246	6.71434e-130	0.94149	3.97658e-131	0.0557571	0.00275327
cg25396818	DBP	3	0.161629	0.154943	0.296877	0.566254	3040	2.25306e-213	0.768868	6.69541e-214	0.228481	0.00265148
cg15167811	VAT	1	-0.0439102	0.0421293	0.297287	0.566439	2501	4.04335e-34	0.975437	8.99874e-36	0.0217061	0.00285661
cg05590619	APOA	4	-0.0155015	0.0148942	0.297979	0.567162	3241	1.81126e-266	0.786692	4.81714e-267	0.20922	0.00408826
cg06421013	APOA	4	0.00732677	0.00705093	0.298749	0.56803	3184	1.17766e-143	0.961935	4.22937e-145	0.0345429	0.00352201
cg00010201	WHR	1	-0.0970318	0.0937974	0.300911	0.570942	3592	1.77219e-13	0.932979	1.21879e-14	0.0641612	0.00285966
cg27446735	VAT	3	-0.0154722	0.0149501	0.300705	0.570942	3117	0	0.959391	0	0.0327473	0.00786174
cg18419358	VAT	4	0.0160003	0.0155063	0.30214	0.572676	2685	0	0.920719	0	0.0767812	0.00249936
cg00460436	DBP	2	-0.349606	0.339441	0.303036	0.573773	2770	0	1.31823e-13	0	1	2.92247e-16
cg07547765	FI	3	0.00713498	0.0069325	0.303382	0.57383	2442	1.27276e-211	0.972207	3.12425e-213	0.0238608	0.00393269
cg00377497	FI	6	0.0157305	0.0153413	0.30519	0.57503	3730	0	0.947345	0	0.0496981	0.00295723
cg11347475	VAT	4	-0.0796843	0.0777606	0.305486	0.57503	1757	0	0.767455	0	0.0259998	0.206545
cg19764841	APOA	3	-0.0106409	0.0103795	0.305277	0.57503	3620	0	1.88338e-08	0	0.990017	0.00998274
cg25242471	WHR	3	-0.0191489	0.0186912	0.305604	0.57503	1774	3.71432e-39	0.159536	1.95498e-38	0.839697	0.000766218
cg25396818	FI	3	-0.020217	0.0197275	0.305452	0.57503	3390	2.76057e-213	0.942963	1.52989e-214	0.0522536	0.00478355
cg19379178	HDLC	4	-0.0272971	0.0266744	0.306145	0.575452	2522	0	2.54798e-50	0	1	1.09177e-52
cg02786339	TG	8	-0.0069239	0.00680954	0.309252	0.580688	2707	0	0.971609	0	0.0251344	0.00325689
cg12547807	HDLC	2	0.0202308	0.0199357	0.310199	0.581441	2670	1.76102e-77	0.670151	8.62586e-78	0.328253	0.00159633
cg13078421	VAT	5	-0.04103	0.0404394	0.310294	0.581441	2485	1.78698e-291	0.853482	2.87322e-292	0.137219	0.00929815
cg26964651	FG	3	0.0240268	0.0237555	0.311815	0.583687	2758	2.65791e-27	0.908158	2.06455e-28	0.0705205	0.0213217
cg00310412	FG	4	0.027767	0.0275082	0.312779	0.584887	1969	0	0.00180104	0	0.998194	4.7459e-06
cg23594345	TG	3	0.00932857	0.00926159	0.313824	0.586235	817	0	0.993009	0	0.00474088	0.00224983
cg20480274	FI	4	0.00160311	0.00159347	0.314393	0.586694	1559	0	0.969989	0	0.0265479	0.00346318
cg23570810	VAT	3	0.0112639	0.0112096	0.314973	0.587173	1630	0	0.235244	0	0.764019	0.000736454
cg04180924	FG	1	-0.133934	0.133934	0.317311	0.590922	3936	0.000143055	0.921017	1.15921e-05	0.074628	0.00420067
cg12904271	VAT	3	-0.0188953	0.0189161	0.317845	0.591309	991	0	0.926081	0	0.0709036	0.00301492
cg23432008	WHR	8	-0.00459895	0.00461333	0.318821	0.592516	2632	0	0.701944	0	0.297167	0.00088905
cg13943760	VAT	2	0.0159423	0.0160296	0.319954	0.594012	1503	1.02292e-234	0.00187195	5.45416e-232	0.998115	1.34457e-05
cg04439241	LDLC	2	0.0908519	0.0914262	0.32036	0.594158	3083	3.13276e-33	0.97273	7.95124e-35	0.0246862	0.00258357
cg22792560	TG	4	0.0354418	0.0357764	0.321858	0.596327	2462	5.30351e-86	0.858951	5.15782e-87	0.083478	0.0575712
cg20630344	LDLC	4	0.0131975	0.0133673	0.323497	0.59875	4322	7.20808e-105	0.947447	3.84591e-106	0.0505496	0.00200325
cg18105732	FG	5	-0.0211461	0.021476	0.324803	0.600553	3346	2.29628e-181	0.966135	7.38195e-183	0.031056	0.00280854
cg05241923	TG	1	-0.051219	0.0521738	0.326248	0.602087	3149	1.01673e-71	0.000422424	2.40587e-68	0.999576	1.24301e-06
cg18105732	FI	5	-0.0277844	0.0283052	0.326296	0.602087	3346	2.26138e-181	0.951459	1.07088e-182	0.0450529	0.00348844
cg01324550	APOA	3	0.0043614	0.00445731	0.327835	0.604311	2583	2.65679e-152	0.404057	3.89787e-152	0.592803	0.00314044
cg20697044	APOB	4	-0.00480991	0.00492242	0.328498	0.604916	2984	0	0.00472766	0	0.995257	1.5325e-05
cg02841972	WHR	2	0.0381428	0.0390718	0.328954	0.605141	3646	1.49795e-60	0.000182059	8.22637e-57	0.999818	3.79205e-07
cg22587479	HDLC	3	-0.0106607	0.0109598	0.330698	0.607733	1786	7.37355e-11	0.000366128	2.01318e-07	0.999631	2.27574e-06
cg01324550	FI	3	-0.0139172	0.0143752	0.332974	0.611171	2453	6.63357e-152	0.96998	1.63304e-153	0.0238726	0.00614705
cg22672242	WHR	3	-0.0329715	0.0340755	0.333243	0.611171	2681	2.47772e-216	0.218227	8.85815e-216	0.780185	0.00158862
cg07048504	HDLC	4	-0.00295063	0.00305307	0.333821	0.611612	3320	0	0.970458	0	0.0274778	0.0020637
cg06991118	DBP	2	0.243343	0.252357	0.334905	0.611742	3219	1.08671e-109	0.958128	4.44049e-111	0.0391482	0.00272354
cg08902828	SBP	3	0.284231	0.294587	0.334622	0.611742	2039	3.68038e-181	0.00141453	2.59815e-178	0.99858	5.70269e-06
cg24173182	WHR	5	-0.0519374	0.053835	0.334668	0.611742	2846	1.39217e-146	1.71447e-07	8.12009e-140	1	8.46487e-08
cg02008229	HDLC	5	-0.00373323	0.00387934	0.335881	0.61229	2734	0	0.970391	0	0.0273978	0.00221106
cg05241923	FI	1	-0.0498501	0.0517674	0.335566	0.61229	3092	9.59105e-72	0.000398403	2.40641e-68	0.999599	2.15411e-06
cg06433467	APOB	5	0.00265863	0.0027672	0.336671	0.613113	2801	0	0.968671	0	0.0276268	0.0037022
cg16201146	TG	2	-0.0447945	0.0466595	0.33704	0.613169	3180	2.52e-61	0.962245	9.35533e-63	0.0357207	0.00203431
cg03770138	APOB	1	-0.0240677	0.0250955	0.337535	0.613455	3145	2.53374e-63	8.92723e-38	2.83821e-26	1	2.61709e-28
cg02341119	FG	2	0.031457	0.0329468	0.339689	0.614895	3679	3.03137e-75	0.955067	1.32725e-76	0.0418134	0.00312003
cg04368724	SBP	3	0.366015	0.383551	0.339943	0.614895	1048	2.78924e-97	4.34558e-39	6.41858e-59	1	4.43835e-36
cg05067754	SBP	2	0.298572	0.312931	0.340025	0.614895	1492	0	0.991365	0	0.00695889	0.00167589
cg08714510	DBP	4	-0.16478	0.172341	0.339008	0.614895	3192	1.1866e-224	0.0539018	2.0825e-223	0.945984	0.000114707
cg22805381	BMI	2	0.0235556	0.0246563	0.339397	0.614895	3303	2.73228e-111	0.886526	3.4286e-112	0.111243	0.00223081
cg00661399	APOB	2	0.00528995	0.00555736	0.341157	0.615275	1030	1.04611e-164	3.41671e-24	3.06174e-141	1	2.42971e-26
cg01208318	TG	3	0.0100155	0.0105239	0.341253	0.615275	817	0	0.993006	0	0.00474086	0.00225329
cg06079082	FI	4	0.0262499	0.0275519	0.34072	0.615275	3721	6.38664e-110	0.955427	2.70857e-111	0.0405156	0.00405753
cg12100791	FG	1	0.0634456	0.0667849	0.342112	0.615598	1575	1.55971e-72	0.976136	3.20923e-74	0.020081	0.0037828
cg12856965	WHR	5	-0.0186287	0.0195972	0.341817	0.615598	2183	0	0.65958	0	0.337051	0.00336899
cg00417304	APOA	3	-0.00865183	0.0091358	0.343626	0.617096	3049	1.46864e-216	0.230749	4.89276e-216	0.768737	0.000513762
cg22385325	FG	1	-0.0711561	0.0751092	0.343451	0.617096	1585	3.0377e-14	0.973839	6.92855e-16	0.0222079	0.00395309
cg14639163	HDLC	3	-0.0179417	0.0190649	0.34666	0.621929	1787	6.72546e-11	0.000366125	1.83624e-07	0.999623	1.10615e-05
cg20630344	SBP	4	0.530034	0.563635	0.34702	0.621959	3977	9.5688e-113	1.25761e-08	7.60874e-105	1	4.92141e-10
cg22672242	SBP	3	-0.500658	0.533024	0.347588	0.62236	2450	6.33225e-216	0.557747	5.00441e-216	0.440789	0.00146453
cg15150970	LDLC	3	-0.02362	0.0252337	0.349248	0.624715	2216	3.02248e-258	0.965972	9.15935e-260	0.0292681	0.00475984
cg04885881	LDLC	1	-0.0467109	0.0499881	0.350077	0.625581	2758	1.36144e-41	0.0182272	7.33287e-40	0.981732	4.06452e-05
cg05215605	FI	1	-0.358279	0.383871	0.350648	0.625984	1857	5.90938e-06	0.942446	1.97123e-07	0.0314116	0.0261365
cg08035323	TG	4	0.00949957	0.0101893	0.351177	0.626311	3169	0	0.947735	0	0.0492693	0.00299521
cg05590619	HDLC	4	-0.0224484	0.0241322	0.352254	0.627615	3241	9.43038e-267	0.409592	1.35353e-266	0.58788	0.00252738
cg24293344	WHR	5	-0.00485573	0.00523931	0.354036	0.630171	3666	0	0.979862	0	0.018903	0.0012347
cg24293344	TG	5	-0.0130297	0.0140714	0.354459	0.630303	4042	0	0.347337	0	0.652093	0.000570299
cg02841972	SBP	2	0.610513	0.661016	0.355696	0.631615	3359	5.75692e-57	0.699636	2.46416e-57	0.299468	0.000896282
cg12904271	LDLC	4	-0.0110051	0.0119204	0.355894	0.631615	1307	0	0.979267	0	0.0180935	0.00263985
cg03415545	SBP	4	0.271961	0.295737	0.357778	0.634339	3370	5.10413e-288	6.53831e-05	7.80598e-284	0.999934	2.69802e-07
cg13078421	FG	7	0.0180691	0.0197917	0.361261	0.639324	4011	0	0.882221	0	0.0962166	0.0215626
cg15636519	VAT	3	0.03102	0.0339796	0.361295	0.639324	1572	1.67082e-32	0.979459	3.19037e-34	0.0187006	0.00184035
cg03743262	DBP	3	0.172128	0.189475	0.363641	0.642051	1593	3.16318e-140	0.98674	3.82183e-142	0.0119207	0.00133945
cg05590619	FI	4	-0.0397238	0.0437506	0.3639	0.642051	3132	1.86215e-266	0.810148	3.97471e-267	0.172907	0.0169454
cg27241143	VAT	5	-0.0104929	0.0115501	0.363631	0.642051	2257	0	0.862806	0	0.130975	0.0062192
cg03748458	DBP	3	-0.179973	0.198855	0.36544	0.642116	5012	1.6478e-58	0.538533	1.4095e-58	0.460651	0.000815742
cg11134544	SBP	4	0.221257	0.244537	0.365573	0.642116	3181	0	0.983278	0	0.0154033	0.00131887
cg18537183	FI	8	-0.0176231	0.019477	0.365563	0.642116	2930	0	0.95417	0	0.0430086	0.00282159
cg24021808	FG	2	-0.0368793	0.0407713	0.365709	0.642116	2685	5.54139e-42	0.965967	1.55205e-43	0.0270482	0.0069846
cg25325512	LDLC	3	0.0361385	0.0398369	0.364322	0.642116	3165	7.30662e-27	0.666541	3.55433e-27	0.324232	0.00922619
cg08493167	TG	3	0.0169487	0.0187683	0.366499	0.642881	817	0	0.993	0	0.00474083	0.0022592
cg02252655	FI	4	0.0287613	0.0320007	0.368775	0.646248	2681	0	0.964681	0	0.0274658	0.0078533
cg08899667	FG	2	-0.0287508	0.0320589	0.369819	0.647451	1245	1.90149e-108	0.929754	1.36756e-109	0.0668648	0.00338158
cg00661399	FG	2	0.0182948	0.0204382	0.370719	0.647516	1024	2.85349e-141	0.934071	1.87661e-142	0.0614249	0.00450429
cg04180924	WHR	1	0.113844	0.127238	0.370928	0.647516	3656	0.00014735	0.933388	1.02488e-05	0.0649196	0.00153439
cg12547807	TG	2	0.0488208	0.0545485	0.370788	0.647516	2670	2.43333e-77	0.925998	1.89175e-78	0.0719881	0.00201405
cg25396818	VAT	2	-0.0229187	0.0256643	0.371847	0.648495	2054	6.16434e-163	0.955273	2.67114e-164	0.0413906	0.00333658
cg16143121	WHR	3	0.0169603	0.0190648	0.373672	0.651052	3342	0	2.62298e-10	0	1	3.84569e-13
cg03743262	APOA	3	0.00608808	0.00685457	0.374445	0.651591	1862	3.20172e-140	0.977121	6.79834e-142	0.0207455	0.00213351
cg12547807	LDLC	2	0.0413411	0.0465709	0.374701	0.651591	2670	2.57601e-77	0.980293	4.75759e-79	0.0181033	0.00160388
cg22522066	APOA	4	-0.00149354	0.00168594	0.375684	0.652674	2862	5.6808e-162	0.859465	9.17929e-163	0.138875	0.00166012
cg02841972	FI	3	0.0400069	0.0453104	0.377262	0.654162	3711	7.78483e-57	0.946137	4.1429e-58	0.0503477	0.00351507
cg23432008	BMI	8	-0.0059168	0.00669685	0.376955	0.654162	2632	0	0.187241	0	0.812524	0.000234377
cg00460436	APOA	3	-0.0102008	0.0115999	0.379191	0.656312	3236	0	0.0482539	0	0.951611	0.000135425
cg26850624	HDLC	9	-0.00256361	0.00291544	0.379227	0.656312	2772	0	0.95119	0	0.0466592	0.00215036
cg22792560	WHR	4	0.030646	0.034923	0.380198	0.657365	2342	3.65561e-86	0.591615	2.26801e-86	0.367008	0.0413766
cg16201146	VAT	2	-0.0482926	0.0551204	0.38096	0.658055	2501	1.43063e-48	0.948443	7.3022e-50	0.0484071	0.00315026
cg14526039	DBP	2	0.14859	0.169949	0.381942	0.659122	1001	0	4.08795e-05	0	0.999959	5.67876e-08
cg02252655	LDLC	4	0.0117013	0.0134227	0.383342	0.660909	2782	0	0.955925	0	0.0265536	0.0175218
cg03877706	APOA	3	0.00112268	0.00128949	0.383953	0.661334	3547	0	0.968985	0	0.0292187	0.00179596
cg23432008	VAT	3	0.00683082	0.00787209	0.385544	0.662814	1789	0	0.958325	0	0.0395189	0.00215634
cg24771152	VAT	4	0.0242793	0.0279702	0.38537	0.662814	1190	1.68739e-76	2.70496e-08	6.23813e-69	1	3.60003e-09
cg18419358	APOB	4	0.000530619	0.000612367	0.386214	0.663336	3647	0	0.977497	0	0.0200666	0.00243599
cg04180046	VAT	3	0.010832	0.0125261	0.387172	0.664352	2339	1.50442e-300	0.0121313	1.22504e-298	0.987843	2.57247e-05
cg02806824	APOB	1	0.0157549	0.0182748	0.388627	0.665166	2068	1.2812e-51	0.974324	3.0595e-53	0.0232644	0.00241121
cg06202544	APOB	7	0.0022844	0.00265045	0.388748	0.665166	3309	0	0.955601	0	0.0316111	0.0127879
cg19379178	BMI	4	0.0317313	0.0368077	0.388643	0.665166	2342	0	4.35409e-09	0	1	3.62527e-11
cg00414136	TG	2	0.0339444	0.0395563	0.390821	0.666824	2338	7.03445e-53	0.853436	1.19092e-53	0.144483	0.00208087
cg22587479	FG	3	-0.0225292	0.0262519	0.390787	0.666824	1807	3.42701e-71	0.945432	8.54398e-73	0.0235398	0.0310278
cg24173182	LDLC	5	0.00618898	0.0072086	0.390586	0.666824	3036	5.25697e-140	0.646651	2.83873e-140	0.349183	0.00416551
cg19379178	FI	4	0.0148003	0.0172707	0.391469	0.667302	2420	0	0.48804	0	0.508419	0.00354071
cg00634989	BMI	3	0.00937769	0.0110326	0.395328	0.668222	2731	0	0.0344764	0	0.965208	0.000315677
cg05583717	FI	1	-0.0327199	0.038494	0.395325	0.668222	1478	3.81732e-78	0.976575	7.66338e-80	0.0196012	0.00382393
cg06202544	LDLC	7	0.00714183	0.00838728	0.394488	0.668222	3309	0	0.95984	0	0.0320208	0.0081395
cg12904271	FI	3	0.0144834	0.0169773	0.393604	0.668222	1220	0	0.985345	0	0.00971782	0.00493743
cg21443659	SBP	1	-1.0082	1.18276	0.393987	0.668222	2655	5.30519e-06	0.414948	7.47148e-06	0.584385	0.000654246
cg23432008	SBP	5	0.0608631	0.0712872	0.393231	0.668222	2264	0	0.000174163	0	0.999826	2.01894e-07
cg23683079	FI	1	0.0136396	0.0160466	0.395325	0.668222	3913	6.63116e-181	0.827738	1.35559e-181	0.16921	0.00305284
cg24771152	TG	4	-0.0501256	0.0589323	0.395012	0.668222	1281	1.62526e-107	2.60827e-39	6.23119e-69	1	2.57164e-38
cg25648203	WHR	4	0.0210481	0.0246478	0.393131	0.668222	2579	3.53885e-184	0.194891	1.44222e-183	0.794248	0.0108616
cg18642234	LDLC	3	-0.0287677	0.0339672	0.397035	0.670483	1299	0	0.946113	0	0.0515591	0.00232793
cg00634989	HDLC	3	0.00495141	0.00586725	0.398722	0.672534	2843	0	0.882984	0	0.112772	0.00424367
cg05215605	APOB	1	-0.0230096	0.0272813	0.398992	0.672534	1914	5.5512e-06	0.96799	1.69773e-07	0.0296018	0.00240231
cg02341119	TG	2	-0.0329007	0.0390776	0.399825	0.673311	3795	2.98728e-75	0.941155	1.81688e-76	0.0572401	0.00160521
cg00414136	APOB	2	-0.00780854	0.00932567	0.402415	0.673847	2338	8.11645e-53	0.984706	1.06703e-54	0.012943	0.00235047
cg01284182	TG	2	-0.0263918	0.0315239	0.402481	0.673847	2849	9.75284e-94	0.725055	3.68257e-94	0.273772	0.00117251
cg02980249	TG	4	-0.121028	0.14428	0.401558	0.673847	1281	2.57948e-147	2.60827e-39	9.88962e-109	1	3.17952e-38
cg05533761	HDLC	3	0.00637905	0.00761889	0.402442	0.673847	4102	1.42476e-128	0.971501	3.80187e-130	0.0259212	0.00257822
cg12767903	DBP	1	0.403438	0.482544	0.403118	0.673847	1920	1.37173e-18	0.78889	3.64932e-19	0.209874	0.00123528
cg14639163	LDLC	3	0.0373061	0.0444908	0.401743	0.673847	1787	4.80143e-08	0.261383	1.22027e-07	0.664224	0.0743922
cg18537183	HDLC	7	-0.00871367	0.0103657	0.400556	0.673847	3095	0	0.923393	0	0.0737305	0.00287667
cg22870429	DBP	1	0.407042	0.486854	0.403118	0.673847	1920	1.86596e-54	0.788879	4.96418e-55	0.209871	0.00125007
cg23683079	FG	1	-0.0120349	0.0144419	0.404657	0.675795	3913	7.59381e-181	0.947901	3.92984e-182	0.0490513	0.00304798
cg19900254	WHR	5	-0.0184125	0.0221274	0.405345	0.676322	2410	0	0.964768	0	0.0255774	0.00965442
cg27086356	APOA	2	0.0119303	0.0143805	0.406756	0.678051	2587	8.89787e-28	0.968622	2.40504e-29	0.0261761	0.00520154
cg07643930	BMI	2	0.0316686	0.0382524	0.407736	0.678832	2745	1.95731e-77	1.6774e-07	1.16687e-70	1	3.22389e-10
cg12101586	FI	3	-0.0120291	0.0145381	0.408	0.678832	2034	5.76039e-91	0.964819	1.83654e-92	0.0307561	0.00442528
cg27446735	LDLC	3	0.0102207	0.0123617	0.408348	0.678832	3653	0	0.971794	0	0.02155	0.00665576
cg12100791	LDLC	1	-0.0605004	0.0732797	0.409026	0.679335	1638	1.21089e-72	0.757867	3.83992e-73	0.24033	0.00180375
cg15150970	FI	3	-0.0213904	0.025936	0.40952	0.679532	2142	1.83756e-258	0.587094	1.19965e-258	0.383254	0.0296526
cg03770138	LDLC	1	-0.0746782	0.0908797	0.411233	0.681128	3145	8.01839e-102	2.82515e-76	2.83821e-26	1	2.61714e-28
cg25325512	HDLC	3	-0.0140161	0.0170541	0.411156	0.681128	3165	4.30824e-29	0.00393016	1.09187e-26	0.996051	1.83625e-05
cg01284182	FG	2	-0.02007	0.0245157	0.41298	0.683397	2794	1.29647e-93	0.963892	4.52235e-95	0.0336201	0.00248796
cg22805381	SBP	2	-0.361389	0.442349	0.413942	0.684364	3198	1.05922e-111	0.344192	2.01193e-111	0.653773	0.00203439
cg20480274	FG	4	-0.00528895	0.0064856	0.414791	0.684518	1559	0	0.491604	0	0.506919	0.00147727
cg27241143	APOB	5	-0.00141171	0.00172985	0.414448	0.684518	2728	0	0.966865	0	0.0311495	0.00198522
cg04368724	HDLC	3	0.00878398	0.0107849	0.415374	0.684857	1281	1.34901e-71	2.10118e-13	6.42024e-59	1	7.39788e-16
cg12547807	DBP	2	0.320299	0.395184	0.41765	0.687587	2289	2.42669e-77	0.768467	7.26884e-78	0.230183	0.00134925
cg26635759	LDLC	4	-0.0120623	0.0148868	0.417789	0.687587	2885	1.05038e-245	0.945596	5.84017e-247	0.052574	0.0018303
cg06972908	FI	1	0.0527746	0.0653399	0.419268	0.689395	965	1.4652e-37	0.972728	3.41675e-39	0.0226788	0.00459341
cg05583717	LDLC	1	0.0317711	0.0394314	0.420398	0.690627	1537	1.09232e-80	0.0027945	3.89788e-78	0.997199	6.13714e-06
cg08493167	VAT	4	-0.00973877	0.0121147	0.421464	0.691751	283	0	0.994071	0	0.00213371	0.00379506
cg06421013	TG	4	-0.0270348	0.0336726	0.422049	0.692085	3184	1.15925e-143	0.946898	4.30153e-145	0.0351178	0.0179846
cg06975048	FI	1	0.0273375	0.0341719	0.423711	0.693092	2824	1.19957e-131	0.810885	2.76079e-132	0.186622	0.00249332
cg10974463	FI	2	-0.0184236	0.0230345	0.423811	0.693092	3136	5.4135e-211	0.91659	4.55516e-212	0.0771197	0.00629034
cg21443659	WHR	1	0.0570006	0.0712507	0.423711	0.693092	2938	1.15713e-05	0.904972	1.19422e-06	0.0933962	0.00161893
cg02341119	VAT	3	-0.0399949	0.0502587	0.42616	0.695051	2543	9.98239e-74	0.945366	5.58719e-75	0.0529109	0.00172292
cg08493167	FI	5	0.0236887	0.0297449	0.425802	0.695051	1439	0	0.945211	0	0.0395603	0.0152286
cg11134544	LDLC	4	-0.0161255	0.0202337	0.425474	0.695051	3621	0	6.29677e-12	0	1	6.02658e-14
cg26850624	APOB	9	0.00145816	0.00183476	0.426762	0.695408	2773	0	0.233895	0	0.765722	0.000383225
cg02978227	TG	1	-0.0215049	0.0271926	0.429038	0.698488	4098	1.23696e-131	0.933927	8.44982e-133	0.0637953	0.00227808
cg27471246	LDLC	4	-0.00974799	0.0123447	0.429733	0.698991	2915	0	0.976793	0	0.0205861	0.00262109
cg06079082	SBP	4	-0.46225	0.587469	0.43137	0.701024	3394	1.67469e-111	0.0228474	7.16156e-110	0.977036	0.00011673
cg02341119	SBP	3	-0.482829	0.614374	0.431933	0.701311	3287	1.42569e-90	4.49265e-16	3.17339e-75	1	8.06709e-19
cg18642234	SBP	3	0.39967	0.509474	0.432761	0.702025	1040	0	0.00269935	0	0.986348	0.0109528
cg00414136	FI	2	-0.026333	0.0339525	0.437995	0.708613	2256	7.94224e-53	0.963646	2.54747e-54	0.0309034	0.00545051
cg01208318	VAT	4	-0.00536594	0.0069169	0.437883	0.708613	283	0	0.994071	0	0.00213371	0.00379506
cg07048504	SBP	4	-0.152661	0.196805	0.437928	0.708613	2992	0	0.965917	0	0.0326626	0.00142092
cg00202479	APOB	2	-0.00929834	0.0120017	0.438485	0.708773	1280	8.13472e-32	1.58357e-08	5.13694e-24	1	2.63502e-10
cg07803149	APOB	5	-0.00242037	0.00313165	0.439597	0.709938	2538	0	0.921906	0	0.0758938	0.00220034
cg07547765	FG	3	0.00482762	0.00625666	0.440353	0.710525	2442	2.71844e-213	0.0207649	1.28176e-211	0.979082	0.000153524
cg14639163	WHR	3	-0.0194677	0.0252972	0.441562	0.711842	1774	4.06225e-73	0.159536	2.13811e-72	0.839697	0.000766218
cg26931213	SBP	2	0.364523	0.47436	0.442218	0.712267	3382	6.07545e-102	3.40889e-08	1.78224e-94	1	1.2042e-10
cg02841972	APOA	3	-0.0100765	0.0131243	0.442621	0.712281	3811	7.7052e-57	0.936448	4.89833e-58	0.0595276	0.0040239
cg03469437	DBP	3	-0.128009	0.166871	0.443014	0.712281	5012	8.22839e-80	0.538554	7.03842e-80	0.460669	0.000777032
cg14639163	APOB	3	0.00939862	0.0122847	0.44423	0.713604	1787	4.1792e-08	0.22751	1.19593e-07	0.65093	0.12156
cg24021808	WHR	2	0.0323518	0.042403	0.445487	0.714983	2654	4.80911e-43	0.0839056	5.24813e-42	0.915653	0.000440911
cg27446735	APOB	3	0.00260215	0.00341353	0.445878	0.714983	3653	0	0.975255	0	0.0194124	0.00533258
cg06635952	APOB	1	0.00741999	0.00975089	0.446684	0.715642	1827	8.2418e-107	0.971451	2.20962e-108	0.026042	0.00250738
cg02341119	FI	2	0.0271309	0.0356908	0.447156	0.715766	3679	2.87856e-75	0.906921	2.83592e-76	0.089345	0.00373441
cg23594345	VAT	4	-0.00474841	0.00629587	0.450723	0.720839	283	0	0.994071	0	0.0021337	0.00379504
cg24021808	TG	2	0.0395236	0.0527246	0.453481	0.72461	2762	5.46354e-42	0.952855	2.52811e-43	0.0440879	0.00305661
cg04180924	VAT	1	-0.139449	0.186413	0.454422	0.725473	3563	0.000785474	0.968886	2.28154e-05	0.0281407	0.00216461
cg07048504	WHR	4	-0.0102238	0.0136895	0.455163	0.725928	3117	0	0.961651	0	0.036769	0.00157957
cg12904271	DBP	3	-0.102358	0.137161	0.455508	0.725928	1157	0	8.20267e-17	0	1	2.37462e-19
cg01208318	FI	5	0.0127206	0.0170822	0.456471	0.726824	1439	0	0.945186	0	0.0395592	0.0152549
cg15636519	HDLC	4	0.00744151	0.0100108	0.457272	0.727461	2087	1.59189e-32	0.936774	1.04611e-33	0.0615581	0.00166795
cg18419358	TG	4	0.00689984	0.00930177	0.458222	0.728332	3647	0	0.977304	0	0.0206345	0.0020615
cg08899667	VAT	2	0.0284181	0.0383682	0.458896	0.728764	1191	5.53709e-116	2.70496e-08	2.04701e-108	1	1.2298e-10
cg13943760	FG	2	-0.00933385	0.0126347	0.460061	0.729974	1689	4.8172e-232	0.876566	6.52611e-233	0.118748	0.00468633
cg06421013	LDLC	4	-0.0135552	0.0184232	0.461872	0.731869	3184	1.18231e-143	0.965738	3.89511e-145	0.0318137	0.00244856
cg19900254	FG	5	0.0145748	0.0198175	0.462063	0.731869	2489	0	0.958091	0	0.0359284	0.00598072
cg02252655	WHR	4	-0.0139195	0.0189535	0.462703	0.732009	2557	0	0.962837	0	0.0252604	0.0119022
cg05215605	FG	1	0.234588	0.319892	0.463355	0.732009	1857	6.0964e-06	0.972271	1.48611e-07	0.0236969	0.00402561
cg23683079	LDLC	1	-0.0121168	0.0165232	0.463363	0.732009	4025	7.23079e-181	0.902837	7.62827e-182	0.0952448	0.00191825
cg06079082	APOB	4	0.00261666	0.00357368	0.464045	0.732447	3842	6.49083e-110	0.970965	1.83335e-111	0.0274236	0.00161137
cg00310412	FI	4	0.0166893	0.0228355	0.46487	0.733111	1969	0	0.944397	0	0.0440587	0.0115445
cg04180924	SBP	1	1.56703	2.16973	0.470158	0.733997	3530	0.000152857	0.968279	4.71311e-06	0.0298536	0.00171027
cg05241923	BMI	1	-0.030677	0.0421808	0.467059	0.733997	3072	6.55203e-69	0.272104	1.75162e-68	0.727443	0.000453186
cg05533761	FI	2	-0.0138491	0.0191073	0.468572	0.733997	3968	1.36633e-128	0.931653	9.57335e-130	0.0652744	0.00307242
cg06975048	FG	1	-0.0222117	0.0307547	0.470158	0.733997	2824	1.26654e-131	0.85616	2.08581e-132	0.140994	0.00284647
cg08493167	APOB	3	0.00319385	0.00442477	0.47041	0.733997	817	0	0.994691	0	0.00345829	0.00185095
cg11134544	TG	4	0.015133	0.0208046	0.466989	0.733997	3618	0	0.973142	0	0.0244643	0.00239393
cg11347475	WHR	4	0.0327606	0.045455	0.471078	0.733997	2148	0	0.968575	0	0.0297627	0.00166279
cg12767903	BMI	1	0.0342791	0.0474633	0.470158	0.733997	1999	9.8095e-25	5.64123e-07	1.73889e-18	0.999999	8.30058e-10
cg16201146	APOA	2	-0.00884955	0.0122207	0.468979	0.733997	3180	2.51943e-61	0.962031	9.05212e-63	0.0345615	0.00340785
cg19379178	VAT	4	0.0280907	0.0389716	0.471033	0.733997	2021	0	9.31147e-07	0	0.999999	5.76412e-09
cg22805381	FG	3	-0.0191417	0.0265587	0.471076	0.733997	3332	7.57281e-112	0.246324	2.31182e-111	0.751974	0.001702
cg22870429	BMI	1	0.0345852	0.0478872	0.470158	0.733997	1999	1.33434e-60	5.64123e-07	2.36533e-54	0.999999	8.84842e-10
cg23594345	FI	5	0.0111296	0.0153548	0.468559	0.733997	1439	0	0.945171	0	0.0395585	0.0152703
cg24173182	SBP	4	0.445921	0.618745	0.471103	0.733997	2394	7.00384e-156	8.67364e-17	8.07486e-140	1	2.34994e-17
cg12767903	TG	1	-0.0482491	0.0671132	0.472189	0.734005	2092	1.6705e-18	0.960666	6.45935e-20	0.0371441	0.0021899
cg14036830	LDLC	2	0.011263	0.0156856	0.472728	0.734005	1189	1.73907e-19	0.989851	1.41778e-21	0.00806771	0.00208107
cg19379178	TG	4	0.0277653	0.0386525	0.472553	0.734005	2522	0	2.72618e-09	0	1	2.11888e-11
cg22870429	TG	1	-0.04868	0.0677126	0.472189	0.734005	2092	2.27244e-54	0.96073	8.78691e-56	0.0371467	0.00212298
cg13903421	WHR	3	-0.0154854	0.0216119	0.473669	0.734837	1774	2.3638e-46	0.159536	1.24415e-45	0.839697	0.000766218
cg12856965	FI	4	-0.0224371	0.0314712	0.475881	0.737636	2279	0	0.959824	0	0.0290028	0.0111733
cg23570810	DBP	3	0.0843878	0.118708	0.477155	0.738979	1872	1.64307e-230	0.305672	3.72792e-230	0.69353	0.000798333
cg03433699	APOB	2	0.0133607	0.0188222	0.477804	0.739352	2902	3.96089e-49	2.05639e-23	1.92613e-26	1	7.39754e-26
cg11519583	BMI	2	0.0199346	0.0281367	0.47864	0.740013	2702	1.02676e-77	0.979707	1.99776e-79	0.0190609	0.00123221
cg04439241	BMI	2	-0.0524562	0.0741847	0.479503	0.740084	3002	3.23768e-40	9.26085e-08	3.49609e-33	1	1.10676e-10
cg14977938	HDLC	3	0.0123308	0.0174351	0.479416	0.740084	3048	1.34691e-34	0.923581	1.07051e-35	0.073402	0.00301689
cg03433699	DBP	2	0.41234	0.585264	0.481098	0.740286	2517	7.77419e-43	4.00312e-17	1.94203e-26	1	2.8036e-19
cg14128479	FG	1	0.0497267	0.0704462	0.480261	0.740286	2518	2.82461e-12	0.964471	9.61353e-14	0.0328229	0.00270645
cg25648203	HDLC	4	-0.0061827	0.00877893	0.481268	0.740286	2685	1.68853e-183	0.925892	8.17739e-185	0.0448107	0.029297
cg27446735	APOA	3	0.00267339	0.00379327	0.480953	0.740286	3653	0	0.927544	0	0.0656401	0.00681598
cg04439241	APOA	2	0.0196972	0.0280396	0.482381	0.741369	3083	7.43253e-34	0.230782	2.47512e-33	0.76853	0.000687783
cg13078421	SBP	4	-0.632352	0.901862	0.483201	0.741647	2920	0	9.88477e-21	1.82483e-291	1	9.35938e-23
cg22522066	FI	4	-0.0192988	0.0275352	0.48338	0.741647	2756	6.29844e-162	0.953105	2.89541e-163	0.0438113	0.00308414
cg06972908	TG	1	-0.0510028	0.0729344	0.484366	0.74196	1004	6.82943e-39	0.0453395	1.43782e-37	0.954548	0.000112933
cg26964651	VAT	2	-0.0267599	0.0382701	0.484403	0.74196	2213	2.0762e-27	0.696845	8.96067e-28	0.30075	0.00240485
cg23432008	FG	9	0.0036037	0.00516101	0.485018	0.742274	2696	0	0.956444	0	0.0315507	0.0120055
cg02841972	BMI	2	-0.0260198	0.0373639	0.486185	0.742471	3646	9.96342e-58	0.121094	7.23019e-57	0.878743	0.000163163
cg25396818	BMI	3	0.0106701	0.0153236	0.486228	0.742471	3327	1.75387e-213	0.599367	1.16972e-213	0.399739	0.000894098
cg25648203	FI	4	0.0110928	0.015936	0.486376	0.742471	2748	1.7267e-183	0.953608	6.45529e-185	0.0356401	0.0107516
cg01208318	APOB	3	0.00171469	0.00248109	0.489501	0.743483	817	0	0.994694	0	0.0034583	0.00184747
cg08714510	BMI	4	-0.00478254	0.00690233	0.48838	0.743483	3330	1.96986e-223	0.897336	2.20398e-224	0.100396	0.00226751
cg17684034	APOA	2	0.0127109	0.0183675	0.488917	0.743483	2678	3.53364e-15	0.951167	1.71533e-16	0.0461697	0.00266367
cg23432008	APOA	7	-0.00144208	0.00208564	0.489294	0.743483	2734	0	0.961098	0	0.0372282	0.00167396
cg27241143	APOA	5	0.00124254	0.00179252	0.488197	0.743483	2728	0	0.922508	0	0.0755623	0.00192946
cg27453606	BMI	5	-0.0156491	0.0225709	0.4881	0.743483	2125	0	0.228426	0	0.769451	0.00212304
cg11519583	SBP	2	-0.309868	0.449971	0.49105	0.744741	2388	1.7072e-78	0.162883	8.77098e-78	0.836836	0.000281083
cg13937905	TG	4	0.00752537	0.0109304	0.491151	0.744741	2597	2.99636e-156	0.941419	1.74657e-157	0.0548715	0.00370934
cg05215605	BMI	1	0.0555962	0.081256	0.493842	0.747127	1816	6.14346e-06	0.98108	1.09253e-07	0.0174457	0.00146783
cg14128479	FI	1	-0.0538706	0.078734	0.493842	0.747127	2518	2.75682e-12	0.941321	1.62752e-13	0.0555691	0.00310965
cg23432008	FI	9	0.00392845	0.00574381	0.49401	0.747127	2696	0	0.963849	0	0.0327182	0.00343275
cg23683079	VAT	1	0.0136505	0.0199753	0.494374	0.747127	3597	7.68212e-181	0.959053	3.11866e-182	0.0389321	0.00201499
cg00305281	VAT	1	0.0763546	0.112037	0.495547	0.747968	1561	4.06485e-23	0.92517	3.20434e-24	0.0729297	0.00190069
cg03743262	FG	3	0.0142796	0.0209831	0.496169	0.747968	1786	3.11264e-140	0.971476	8.15498e-142	0.0254491	0.00307517
cg16201146	BMI	2	-0.024518	0.035998	0.495812	0.747968	3060	2.5093e-61	0.958148	1.00554e-62	0.0383918	0.00346009
cg05590619	WHR	4	-0.0171428	0.0252629	0.497407	0.749212	2974	1.38449e-266	0.606258	8.94535e-267	0.391709	0.0020335
cg00414136	DBP	2	-0.192765	0.284788	0.498488	0.749726	2019	8.41065e-53	0.986281	1.05022e-54	0.0123141	0.00140518
cg27241143	DBP	4	0.0956543	0.141347	0.498576	0.749726	2478	0	2.58875e-16	0	1	1.63808e-10
cg25396818	SBP	3	0.182862	0.270627	0.499233	0.750091	2981	1.65981e-213	0.566204	1.26638e-213	0.431992	0.00180427
cg00377497	APOB	6	-0.00228968	0.00339366	0.49987	0.750426	3781	0	0.879907	0	0.118369	0.00172368
cg02786339	FI	7	0.00911501	0.0135462	0.50102	0.750909	2628	0	0.931294	0	0.0654864	0.00321939
cg04439241	APOB	2	0.0169936	0.0252456	0.500863	0.750909	3083	2.97044e-33	0.922329	2.43244e-34	0.0755257	0.00214523
cg03743262	APOB	3	-0.00413361	0.00616798	0.502748	0.752254	1862	3.21359e-140	0.980743	5.20725e-142	0.0158885	0.00336893
cg24086068	APOB	7	0.00205734	0.00306817	0.502513	0.752254	3464	0	0.914046	0	0.0470115	0.0389428
cg13935634	BMI	2	-0.0162398	0.0242791	0.503572	0.752866	2769	1.12243e-86	0.260328	3.1876e-86	0.739306	0.000366424
cg02786339	SBP	7	-0.0820476	0.122986	0.504691	0.753295	2463	0	0.974298	0	0.0239038	0.00179799
cg24021808	LDLC	2	-0.0300359	0.0450155	0.504622	0.753295	2762	5.24887e-42	0.915418	4.67075e-43	0.081456	0.00312596
cg00010201	HDLC	1	0.0294967	0.0444729	0.50717	0.755129	4120	1.78235e-13	0.938386	1.11317e-14	0.058604	0.00300961
cg02806824	TG	1	0.0514308	0.0775074	0.506972	0.755129	2068	1.29519e-51	0.984963	1.70263e-53	0.012946	0.00209133
cg06421013	SBP	3	-0.157686	0.237559	0.506832	0.755129	2929	2.57802e-148	2.10453e-05	1.22496e-143	0.999978	4.61484e-07
cg02341119	WHR	2	-0.0211232	0.0320746	0.510175	0.758356	3589	1.31708e-75	0.414955	1.85498e-75	0.584422	0.000623581
cg22877506	APOB	1	-0.00576179	0.0087425	0.509861	0.758356	3101	6.59565e-229	0.971101	1.84029e-230	0.0270935	0.00180525
cg13935634	APOA	2	0.00530517	0.00808585	0.511756	0.759819	2874	4.17604e-86	0.968637	1.26889e-87	0.0294302	0.00193285
cg22587479	LDLC	3	-0.0167696	0.0255749	0.512012	0.759819	1786	5.67471e-08	0.281774	1.44221e-07	0.716117	0.0021089
cg23594345	APOB	3	0.00143036	0.00218349	0.512417	0.759819	817	0	0.994696	0	0.00345831	0.00184543
cg04180924	FI	1	0.100451	0.154024	0.514289	0.761972	3936	0.000149484	0.96241	5.31673e-06	0.034227	0.00320811
cg00305281	WHR	1	0.0585427	0.0900657	0.515692	0.762431	1755	4.30009e-23	0.988521	4.40595e-25	0.0101272	0.0013521
cg02341119	APOB	2	-0.00592323	0.00921327	0.520288	0.762431	3795	3.04141e-75	0.958208	1.27582e-76	0.0401935	0.0015985
cg04180046	DBP	4	-0.0897433	0.138698	0.517606	0.762431	2599	3.95507e-301	0.00321152	1.22755e-298	0.996776	1.24773e-05
cg04180046	TG	4	0.0056617	0.00879928	0.519947	0.762431	2893	1.18619e-298	0.963962	4.17879e-300	0.0339571	0.00208139
cg06635952	FI	1	0.0232624	0.0363476	0.522173	0.762431	1766	8.28916e-107	0.970101	2.22079e-108	0.0259866	0.00391248
cg06975048	VAT	1	-0.0272725	0.0424779	0.520848	0.762431	2132	1.39712e-131	0.941295	8.42801e-133	0.0567811	0.00192431
cg10974463	FG	2	-0.0126596	0.0197338	0.521185	0.762431	3136	5.60444e-211	0.948919	2.82224e-212	0.0477817	0.00329931
cg11134544	WHR	4	0.00501915	0.00782814	0.521414	0.762431	3403	0	0.979216	0	0.0190475	0.00173609
cg11519583	DBP	2	0.168477	0.26047	0.517749	0.762431	2398	6.48572e-79	0.0618798	9.83185e-78	0.93805	7.01885e-05
cg12767903	APOB	1	0.0102165	0.0158235	0.518504	0.762431	2092	1.69174e-18	0.97288	4.3325e-20	0.024913	0.00220669
cg13078421	WHR	7	-0.0101478	0.0156429	0.516525	0.762431	3820	0	1.26486e-08	0	1	8.62257e-11
cg14977938	FI	3	-0.0275285	0.0424455	0.516622	0.762431	2886	1.39125e-34	0.953905	6.31432e-36	0.0432912	0.00280358
cg15167811	DBP	1	0.192226	0.295993	0.516064	0.762431	2673	3.51213e-34	0.951017	1.76248e-35	0.0477235	0.00125985
cg17684034	FG	2	0.029233	0.0456095	0.521562	0.762431	2573	3.59047e-15	0.966487	1.13743e-16	0.0306146	0.00289877
cg22522066	DBP	4	0.110614	0.172756	0.521983	0.762431	2574	7.54987e-163	0.114292	5.84974e-162	0.885548	0.000160305
cg22870429	APOB	1	0.0103077	0.0159648	0.518504	0.762431	2092	2.30104e-54	0.972822	5.89292e-56	0.0249115	0.00226645
cg23432008	HDLC	7	-0.00199853	0.00312166	0.522034	0.762431	2734	0	0.970391	0	0.0273978	0.00221106
cg27446735	FI	3	-0.00776497	0.0121111	0.52143	0.762431	3574	0	0.927397	0	0.0635036	0.00909974
cg15167811	APOA	1	0.00680598	0.0106838	0.524102	0.764632	3013	3.08144e-34	0.861749	4.88242e-35	0.136539	0.00171192
cg16968985	SBP	3	-0.138443	0.218456	0.526255	0.767156	1415	0	0.59386	0	0.403828	0.00231199
cg26850624	TG	9	0.00326736	0.00517096	0.527473	0.768313	2773	0	0.965859	0	0.0325342	0.0016065
cg03433699	BMI	2	-0.040519	0.0645357	0.5301	0.769599	2756	1.01317e-27	0.0535604	1.79007e-26	0.946308	0.0001314
cg03770138	APOA	1	0.0174737	0.0278788	0.530806	0.769599	3145	8.90423e-43	3.13726e-17	2.83821e-26	1	7.23595e-20
cg05241923	APOA	1	-0.00859473	0.0136727	0.529608	0.769599	3149	7.55103e-85	3.13726e-17	2.40689e-68	1	7.27268e-20
cg10974463	VAT	2	-0.0168885	0.0269409	0.530742	0.769599	2499	5.77988e-211	0.966806	1.78106e-212	0.0297885	0.00340513
cg14036830	VAT	2	0.0125364	0.0199676	0.530112	0.769599	982	7.08826e-14	0.979907	9.13807e-16	0.0126253	0.00746757
cg15014458	FI	3	-0.0108943	0.0173856	0.530904	0.769599	3460	1.95191e-229	0.953448	8.45117e-231	0.0412761	0.00527558
cg21443659	VAT	1	0.0642658	0.103023	0.532759	0.77102	2203	2.43865e-05	0.654352	1.28276e-05	0.344197	0.00141386
cg21614073	TG	3	0.0265872	0.0426631	0.533161	0.77102	2475	0	0.583909	0	0.413931	0.00215988
cg27471246	FI	4	0.0213748	0.0342534	0.532615	0.77102	2877	0	0.789912	0	0.206185	0.00390272
cg02252655	BMI	4	-0.0114796	0.018511	0.535157	0.773289	2557	0	0.00369251	0	0.996282	2.5396e-05
cg12068280	WHR	2	-0.0389663	0.0632303	0.537723	0.776378	3317	1.1992e-18	0.0599696	1.87932e-17	0.939809	0.000221379
cg06202544	TG	7	-0.00666747	0.010843	0.538615	0.777047	3309	0	0.967285	0	0.0236296	0.00908532
cg02806824	LDLC	1	0.0404253	0.0661676	0.541231	0.778077	2068	1.28831e-51	0.97973	2.39568e-53	0.0182166	0.00205301
cg08866634	WHR	1	-0.022033	0.0360541	0.541126	0.778077	2172	3.57378e-65	0.895715	4.11447e-66	0.103122	0.00116352
cg13935634	TG	2	-0.018824	0.0308561	0.541824	0.778077	2874	4.20786e-86	0.976016	9.58866e-88	0.0222392	0.00174446
cg14036830	APOB	2	0.0026553	0.00433206	0.539915	0.778077	1190	1.73558e-19	0.987863	1.7718e-21	0.0100828	0.00205439
cg19379178	APOB	4	-0.00189592	0.00310808	0.541863	0.778077	2522	0	0.943338	0	0.0510183	0.00564386
cg27471246	APOB	4	0.00248717	0.00407778	0.541906	0.778077	2913	0	0.973898	0	0.0236041	0.00249807
cg05241923	FG	1	-0.0268423	0.0440981	0.542726	0.778638	3092	3.24849e-76	1.34938e-08	2.40739e-68	1	4.63559e-11
cg03433699	LDLC	2	0.041319	0.0681509	0.544324	0.780313	2902	1.63782e-41	8.50317e-16	1.92613e-26	1	2.85701e-18
cg24086068	FG	7	0.00396087	0.00654629	0.545142	0.780867	3353	0	0.873348	0	0.124035	0.00261687
cg22805381	TG	3	-0.0212079	0.0351469	0.546237	0.781818	3431	2.86876e-111	0.931021	2.00441e-112	0.0650467	0.00393237
cg00011225	FG	3	-0.0133739	0.022232	0.547467	0.78296	1807	7.27734e-74	0.945432	1.81434e-75	0.0235398	0.0310278
cg21443659	HDLC	1	-0.0206274	0.0344935	0.549834	0.785725	2984	1.23609e-05	0.967126	3.92366e-07	0.0306968	0.00216476
cg04180924	HDLC	1	0.037227	0.0624656	0.551202	0.787059	4174	0.000145869	0.939109	9.1306e-06	0.0587812	0.00195509
cg19859270	HDLC	1	-0.0147582	0.0248599	0.552743	0.788018	4092	1.35538e-21	0.939503	8.45347e-23	0.0585948	0.00190224
cg27471246	TG	4	0.0104272	0.0175513	0.552445	0.788018	2914	0	0.950922	0	0.0468866	0.00219172
cg21443659	LDLC	1	0.0477095	0.0805703	0.553752	0.788835	2984	1.24579e-05	0.974713	2.97784e-07	0.0232969	0.00197744
cg03770138	WHR	1	0.051171	0.0865971	0.554581	0.789067	3067	9.80855e-27	0.345723	1.85459e-26	0.65369	0.00058663
cg04368724	LDLC	3	-0.0148769	0.0251893	0.554786	0.789067	1281	3.51352e-69	5.47257e-11	6.42024e-59	1	1.59933e-13
cg08203231	TG	3	0.0148707	0.0252766	0.55632	0.790629	3693	2.84203e-148	0.733797	1.02405e-148	0.264403	0.0017996
cg15150970	TG	3	0.0172293	0.0295557	0.559931	0.794514	2216	1.60847e-258	0.51406	1.51765e-258	0.485032	0.000907932
cg21550372	APOB	2	0.00574458	0.0098532	0.559882	0.794514	2630	4.59309e-43	0.954202	2.0627e-44	0.0428491	0.0029487
cg05215605	HDLC	1	-0.024505	0.0423034	0.562408	0.796466	1915	5.50447e-06	0.959842	2.17912e-07	0.0379963	0.00215632
cg12100791	WHR	1	-0.0367317	0.0634456	0.562625	0.796466	1501	9.43492e-73	0.570612	7.08723e-73	0.428626	0.00076159
cg24293344	FI	5	-0.0052674	0.00908196	0.561925	0.796466	3902	0	0.967749	0	0.02967	0.00258065
cg06972908	APOB	1	-0.00993393	0.0171952	0.563456	0.796481	1004	1.10666e-37	0.734697	3.97073e-38	0.263609	0.00169461
cg08203231	SBP	2	-0.188094	0.325631	0.563515	0.796481	3364	2.74947e-148	0.528698	2.44552e-148	0.47025	0.00105186
cg02008229	VAT	5	0.00734901	0.0127794	0.565245	0.797682	1789	0	0.958325	0	0.0395189	0.00215634
cg02806824	DBP	1	-0.319391	0.555202	0.56511	0.797682	1814	1.38678e-51	0.937692	9.0198e-53	0.0609872	0.00132099
cg00011225	VAT	2	-0.0193511	0.0337442	0.566331	0.798593	1483	3.78193e-06	0.692106	1.67185e-06	0.305953	0.00193604
cg27446735	BMI	3	-0.00635608	0.0111011	0.566939	0.798829	3518	0	0.913739	0	0.0837618	0.00249888
cg00010201	BMI	1	0.0517503	0.090563	0.567709	0.799292	3592	1.8537e-13	0.97589	4.22363e-15	0.0222337	0.00187607
cg00310412	BMI	5	-0.0238358	0.0418525	0.569005	0.800494	1925	0	7.76677e-06	0	0.999992	1.0718e-08
cg00460436	BMI	2	0.0187802	0.0332655	0.572377	0.803367	3099	0	4.31741e-33	0	1	9.19859e-36
cg08714510	LDLC	4	0.0105874	0.0187419	0.572137	0.803367	3646	2.11837e-223	0.968441	6.11539e-225	0.0279537	0.00360534
cg21614073	FI	3	-0.0205561	0.036383	0.572079	0.803367	2401	0	0.93849	0	0.0566545	0.00485551
cg08035323	APOA	4	0.00313591	0.00557071	0.573484	0.803614	3169	0	0.907789	0	0.0467921	0.0454191
cg08203231	FG	3	-0.0108057	0.0192155	0.573883	0.803614	3521	3.65848e-148	0.944767	2.03005e-149	0.0524213	0.00281161
cg19764841	FG	3	0.0180709	0.0321297	0.573819	0.803614	3547	0	0.952788	0	0.0444587	0.00275323
cg05215605	LDLC	1	-0.0550854	0.0987955	0.577138	0.806254	1914	5.56668e-06	0.97069	1.56771e-07	0.027335	0.00196918
cg08714510	APOB	4	0.00233301	0.00419366	0.577994	0.806254	3646	2.11216e-223	0.965601	6.74745e-225	0.0308433	0.00355528
cg22587479	APOB	3	-0.00392914	0.00706183	0.577943	0.806254	1786	5.20353e-08	0.258378	1.48906e-07	0.739379	0.00224279
cg23683079	APOB	1	-0.00254307	0.00456269	0.577281	0.806254	4025	7.49483e-181	0.935805	4.99964e-182	0.0624238	0.00177077
cg24173182	APOA	5	-0.00616315	0.0110627	0.577451	0.806254	3036	2.78577e-142	0.00342673	8.10144e-140	0.996544	2.92312e-05
cg00414136	BMI	2	-0.0173379	0.0312143	0.578589	0.806464	2235	8.32037e-53	0.975919	1.9402e-54	0.0227558	0.00132533
cg04439241	DBP	2	-0.436268	0.786538	0.579121	0.806585	2832	3.39368e-33	0.9707	9.81396e-35	0.0280698	0.0012301
cg22792560	LDLC	4	0.00633458	0.0114409	0.5798	0.806814	2462	6.08653e-86	0.985768	7.33308e-88	0.0118742	0.00235771
cg26931213	BMI	2	-0.0147485	0.0266639	0.580176	0.806814	3542	2.02039e-99	1.25657e-05	1.60784e-94	0.999987	1.49478e-08
cg01324550	DBP	3	0.0676704	0.122498	0.580661	0.806818	2382	1.38177e-157	1.99962e-06	6.91015e-152	0.999998	3.39484e-08
cg27241143	FG	5	-0.00435588	0.0078936	0.581069	0.806818	2601	0	0.976367	0	0.0210036	0.00262903
cg13078421	BMI	7	-0.0105578	0.0192174	0.582739	0.80728	3820	0	1.8079e-07	0	1	8.08403e-10
cg15636519	LDLC	4	0.0178241	0.0324297	0.582578	0.80728	2085	1.67776e-32	0.987305	1.80824e-34	0.0106388	0.00205586
cg23162675	BMI	3	-0.00718957	0.0130574	0.581898	0.80728	3744	0	0.917324	0	0.081508	0.00116787
cg02008229	DBP	5	0.0403423	0.0738392	0.584823	0.809549	2283	0	1.6989e-06	0	0.999998	2.01095e-09
cg24293344	VAT	5	0.0083857	0.015369	0.585323	0.809623	3181	0	0.961202	0	0.0371378	0.00166035
cg00011225	WHR	3	-0.00727873	0.0134177	0.587493	0.81015	1773	1.22855e-74	0.15954	6.46616e-74	0.839694	0.000766215
cg00417304	BMI	3	-0.0153121	0.0281428	0.586382	0.81015	2969	5.89137e-223	9.25509e-08	6.36555e-216	1	1.29607e-10
cg02657160	VAT	2	-0.0459653	0.0846645	0.587191	0.81015	3479	1.38483e-07	0.963862	4.18478e-09	0.0291196	0.00701849
cg24173182	FI	5	-0.0125402	0.0230903	0.587066	0.81015	2893	7.51447e-140	0.93291	3.30802e-141	0.0410425	0.026047
cg24771152	SBP	4	0.358102	0.66264	0.588909	0.811485	1048	2.48703e-107	4.34558e-39	5.72312e-69	1	2.10882e-37
cg18105732	APOB	5	0.00353103	0.0065504	0.589849	0.811595	3327	2.28344e-181	0.961893	8.28287e-183	0.0348882	0.00321864
cg21550372	LDLC	2	0.019233	0.0356826	0.589885	0.811595	2630	4.68031e-43	0.972321	1.22891e-44	0.0255282	0.0021508
cg03748458	FI	3	0.0130984	0.02443	0.591849	0.813251	5196	2.73235e-58	0.89294	3.17262e-59	0.103679	0.00338157
cg19139704	FI	4	0.00728148	0.0135858	0.591986	0.813251	2774	0	0.961877	0	0.0352055	0.00291756
cg14639163	VAT	2	-0.0324852	0.0612521	0.595867	0.817344	1484	1.32809e-07	0.692455	5.87105e-08	0.306111	0.00143406
cg15636519	FI	4	-0.0278307	0.0524567	0.595733	0.817344	2078	1.61299e-32	0.949076	6.84132e-34	0.0402434	0.0106807
cg26202327	APOA	4	0.00828628	0.0156948	0.597525	0.818998	2835	0	0.616774	0	0.380947	0.00227886
cg21443659	BMI	1	-0.0356253	0.0676882	0.598669	0.819945	2938	5.51577e-06	0.431378	7.26341e-06	0.568056	0.000553103
cg26635759	DBP	2	-0.0795865	0.151464	0.599271	0.820151	2561	9.59281e-246	0.863536	1.50028e-246	0.135052	0.00141151
cg00305281	TG	1	-0.0565928	0.108399	0.601614	0.822736	1829	4.29772e-23	0.987997	4.41927e-25	0.0101576	0.00184528
cg00377497	TG	6	-0.00785197	0.0150842	0.602686	0.823125	3781	0	0.78039	0	0.0913485	0.128261
cg03469437	APOB	3	-0.00278846	0.00535863	0.602807	0.823125	5317	1.4762e-79	0.966226	4.89104e-81	0.0320118	0.00176194
cg02252655	APOB	4	0.00107131	0.00207188	0.605105	0.823289	2782	0	0.968251	0	0.0234157	0.00833347
cg13903421	VAT	2	-0.023273	0.0448689	0.603978	0.823289	1484	1.47657e-11	0.692648	6.52745e-12	0.306196	0.00115599
cg23162675	HDLC	4	0.00418408	0.00809396	0.605199	0.823289	3897	0	0.811158	0	0.187299	0.00154326
cg23594345	BMI	5	-0.00482739	0.00933709	0.605148	0.823289	1307	0	0.993469	0	0.00554668	0.000984617
cg27453606	FG	3	-0.011851	0.0228844	0.604553	0.823289	2121	0	0.971164	0	0.0263185	0.00251725
cg02980249	FI	5	-0.0274584	0.0534192	0.60724	0.824209	1244	5.63697e-109	0.570078	4.2121e-109	0.425974	0.00394771
cg06433467	LDLC	5	0.00563534	0.0109517	0.606858	0.824209	2801	0	0.977146	0	0.0187418	0.00411255
cg20480274	WHR	4	0.00938371	0.0182536	0.607201	0.824209	1537	0	0.0457182	0	0.954105	0.000176722
cg00634989	VAT	4	-0.0107452	0.0209892	0.608693	0.825045	1820	0	0.842149	0	0.153465	0.00438646
cg03770138	SBP	1	0.680968	1.33045	0.608767	0.825045	2603	2.65994e-26	0.937515	1.73585e-27	0.0611801	0.00130515
cg20630344	BMI	4	-0.00906277	0.0177586	0.60982	0.825855	4115	7.25595e-105	0.953678	3.40915e-106	0.0448063	0.00151533
cg19139704	DBP	4	-0.170466	0.334689	0.610523	0.826189	2591	0	0.914189	0	0.0847492	0.00106163
cg00548098	FG	3	-0.017419	0.0342612	0.611161	0.826436	3808	1.57379e-84	0.956651	5.71228e-86	0.0347143	0.00863513
cg08035323	WHR	4	0.00500961	0.00991121	0.613244	0.827434	3031	0	0.000103814	0	0.999896	4.96477e-07
cg08493167	BMI	5	-0.00927226	0.0183696	0.613726	0.827434	1307	0	0.993473	0	0.00554671	0.000980342
cg23432008	APOB	7	0.000851198	0.00168616	0.61369	0.827434	2734	0	0.96823	0	0.0290083	0.00276149
cg24293344	BMI	5	-0.0030108	0.00595971	0.613424	0.827434	3666	0	0.984774	0	0.0133592	0.00186707
cg01208318	BMI	5	-0.0052794	0.0105105	0.615458	0.829152	1307	0	0.99347	0	0.00554669	0.000983037
cg17511968	SBP	1	0.181622	0.363245	0.617075	0.830097	1477	1.05633e-86	0.988526	1.05735e-88	0.00989319	0.00158128
cg21443659	FI	1	0.0391879	0.0783758	0.617075	0.830097	2945	2.57071e-06	0.201124	1.02004e-05	0.798043	0.000820113
cg08611289	BMI	2	-0.00933351	0.0187046	0.617783	0.830433	2387	1.88127e-304	0.0140764	1.31761e-302	0.985893	3.03004e-05
cg00377497	LDLC	6	-0.00612296	0.0123168	0.619104	0.831591	3781	0	0.932994	0	0.0654624	0.0015436
cg03770138	VAT	1	0.0544168	0.110061	0.621007	0.833189	2263	2.67592e-26	0.943409	1.54894e-27	0.0546067	0.00198416
cg15150970	SBP	3	0.189136	0.382764	0.621213	0.833189	1965	6.78792e-271	2.16677e-13	3.13273e-258	1	8.97258e-16
cg03415545	TG	5	0.010409	0.0211028	0.621835	0.833406	3702	3.3427e-287	0.000428334	7.8006e-284	0.999571	1.07078e-06
cg02657160	SBP	2	0.505791	1.03541	0.625201	0.834674	3447	1.75513e-07	0.966266	5.41405e-09	0.0298024	0.00393171
cg07803149	FG	5	-0.00461347	0.00940649	0.623811	0.834674	2539	0	0.96918	0	0.0258759	0.00494381
cg15014458	FG	3	0.00742718	0.0152254	0.62568	0.834674	3460	1.95121e-229	0.953106	9.08683e-231	0.0443838	0.00250974
cg15636519	WHR	4	0.0144837	0.0295152	0.623623	0.834674	2057	1.55627e-32	0.915615	1.41404e-33	0.0831924	0.0011925
cg17511968	FG	3	0.0124137	0.0254578	0.625819	0.834674	1817	4.6324e-185	0.959724	1.16665e-186	0.0241541	0.0161224
cg21614073	SBP	3	0.261639	0.5362	0.625585	0.834674	2246	0	2.42291e-07	0	1	3.58389e-10
cg27241143	HDLC	5	0.00233839	0.00479812	0.626005	0.834674	2728	0	0.262484	0	0.736865	0.000651105
cg26242531	HDLC	4	0.00874425	0.0179708	0.626555	0.834793	3049	9.24746e-149	0.923599	7.35009e-150	0.0734068	0.00299387
cg22792560	VAT	3	-0.0146254	0.0301284	0.627369	0.835263	2080	1.55876e-83	0.911914	1.2551e-84	0.073412	0.0146738
cg18419358	LDLC	4	-0.0023	0.00475172	0.62836	0.835968	3647	0	0.977679	0	0.0187601	0.00356109
cg22792560	BMI	4	-0.0287697	0.0596186	0.629406	0.836745	2342	1.54609e-88	0.00250216	6.16253e-86	0.997329	0.000168801
cg04368724	VAT	3	0.0146851	0.0304935	0.630105	0.83706	1190	1.73788e-66	2.70496e-08	6.42477e-59	1	2.09658e-10
cg03743262	FI	3	-0.0110312	0.0231169	0.633225	0.839996	1786	3.02498e-140	0.944116	1.47576e-141	0.0460496	0.009834
cg27086356	FI	2	0.0228344	0.0478539	0.633242	0.839996	2478	7.95643e-28	0.866308	1.14879e-28	0.125074	0.00861868
cg21443659	APOB	1	0.0105882	0.0222487	0.634145	0.840578	2984	1.24536e-05	0.974382	3.03331e-07	0.023731	0.00187419
cg12547807	SBP	2	-0.327134	0.689506	0.635181	0.84121	2242	1.83594e-84	5.81389e-08	3.15785e-77	1	1.46278e-10
cg14639163	APOA	3	0.00647505	0.013664	0.635588	0.84121	1787	2.58205e-11	0.000140563	1.83667e-07	0.999859	3.09691e-07
cg25242471	VAT	2	-0.0185171	0.0391251	0.636014	0.84121	1484	1.62149e-09	0.692648	7.16807e-10	0.306195	0.00115618
cg11347475	FG	4	0.012432	0.0263608	0.637206	0.842171	2165	0	0.957364	0	0.0399237	0.0027123
cg02252655	TG	4	-0.0130107	0.0280408	0.642654	0.844167	2782	0	0.952245	0	0.0406454	0.00710979
cg02786339	APOB	8	-0.000329446	0.000708658	0.642012	0.844167	2707	0	0.982674	0	0.015407	0.00191887
cg03433699	FI	2	0.0333528	0.0718282	0.642404	0.844167	2807	1.76106e-26	0.914587	1.50029e-27	0.0779087	0.00750394
cg05590619	BMI	4	0.0191801	0.0414453	0.643521	0.844167	2974	3.17069e-277	1.38842e-11	2.28366e-266	1	3.14718e-14
cg15167811	HDLC	1	0.00689409	0.0149038	0.64367	0.844167	3013	3.40987e-34	0.953598	1.59699e-35	0.0446593	0.00174254
cg16201146	WHR	2	0.017529	0.0377814	0.642678	0.844167	3060	2.32998e-61	0.889675	2.85952e-62	0.109186	0.00113853
cg17684034	SBP	2	0.406174	0.871413	0.641137	0.844167	2285	3.63882e-15	0.979536	6.30406e-17	0.0169664	0.00349804
cg18105732	SBP	4	-0.248952	0.537843	0.643456	0.844167	3024	5.07829e-182	0.213871	1.86588e-181	0.785809	0.000319429
cg18419358	WHR	4	-0.00416429	0.00900706	0.643841	0.844167	3421	0	0.972824	0	0.0238178	0.00335784
cg20630344	FG	4	-0.00894302	0.0193228	0.643491	0.844167	4190	7.26801e-105	0.955301	3.20862e-106	0.0421713	0.00252753
cg26202327	TG	4	-0.0257019	0.0553164	0.642194	0.844167	2835	0	0.962292	0	0.0323575	0.00535015
cg08714510	HDLC	4	0.00296286	0.00645333	0.646147	0.846579	3646	2.00723e-223	0.917629	1.73034e-224	0.0791015	0.00326964
cg21443659	DBP	1	0.309941	0.676882	0.647028	0.847121	2683	1.25373e-05	0.980577	2.26999e-07	0.0177526	0.00165795
cg06433467	FG	5	-0.00574897	0.0125907	0.647957	0.847724	2763	0	0.929622	0	0.046711	0.0236668
cg00548098	FI	3	0.0171511	0.0378155	0.650155	0.849987	3808	1.56431e-84	0.950891	6.48155e-86	0.0393894	0.00971925
cg08714510	WHR	4	0.00404777	0.00896111	0.651483	0.850494	3330	2.08248e-223	0.948637	1.07862e-224	0.0491326	0.00223033
cg15150970	APOA	3	0.00349511	0.00773748	0.651477	0.850494	2216	2.84889e-258	0.910495	2.44072e-259	0.0779928	0.0115127
cg02252655	VAT	4	-0.0219996	0.049154	0.654467	0.850691	2145	0	0.187284	0	0.812076	0.000640561
cg06202544	FI	6	-0.00219069	0.00490384	0.65507	0.850691	3157	0	0.961939	0	0.0316454	0.00641552
cg08902828	DBP	3	0.0586822	0.131639	0.655756	0.850691	2094	0	0.0490787	0	0.950692	0.000229723
cg11742305	APOA	2	-0.00282915	0.00629156	0.652945	0.850691	3246	6.2828e-130	0.880979	8.32508e-131	0.116732	0.00228885
cg14036830	DBP	1	-0.0712276	0.158125	0.652386	0.850691	981	1.75017e-19	0.995523	5.17882e-22	0.00294426	0.00153266
cg19305903	HDLC	3	-0.00520187	0.0116186	0.654357	0.850691	2604	5.47814e-195	4.78283e-36	1.14538e-159	1	1.25643e-38
cg23162675	FG	4	-0.00473476	0.0106059	0.65529	0.850691	3835	0	0.955798	0	0.0415494	0.00265251
cg24173182	BMI	5	-0.0284893	0.0638519	0.655469	0.850691	2846	3.40746e-156	4.19633e-17	8.12009e-140	1	2.12757e-19
cg26931213	LDLC	2	0.0143899	0.0322905	0.655858	0.850691	3719	1.50476e-94	0.935979	9.82781e-96	0.0611271	0.00289357
cg26242531	SBP	4	0.508855	1.15381	0.659198	0.854411	2552	8.79148e-156	8.78011e-08	1.00129e-148	1	1.35665e-10
cg06421013	WHR	4	-0.0118661	0.027245	0.663177	0.858151	3063	1.0896e-143	0.889293	1.33777e-144	0.109183	0.00152389
cg22587479	WHR	3	-0.00643892	0.0147994	0.663504	0.858151	1773	5.78542e-72	0.15954	3.045e-71	0.839694	0.000766215
cg24021808	VAT	4	0.0314253	0.0721544	0.663179	0.858151	2029	6.72527e-43	0.011183	5.9463e-41	0.98877	4.72754e-05
cg23594345	HDLC	3	-0.00146748	0.00338553	0.664684	0.859064	817	0	0.98889	0	0.00593613	0.00517344
cg06972908	LDLC	1	-0.0269452	0.0622664	0.665204	0.859123	1004	1.2628e-37	0.838356	2.40779e-38	0.159847	0.00179607
cg25648203	VAT	5	-0.0115444	0.0267749	0.666347	0.859986	2041	5.66657e-154	0.0460693	1.17199e-152	0.952827	0.00110325
cg02341119	BMI	2	0.0132278	0.0308001	0.667579	0.860496	3589	3.0297e-75	0.954527	1.40672e-76	0.0443184	0.00115459
cg14526039	VAT	2	-0.0104592	0.0243624	0.667691	0.860496	1152	0	3.19402e-08	0	1	5.96164e-11
cg02806824	FI	1	-0.0268646	0.0626841	0.668235	0.860584	1994	1.27686e-51	0.973171	3.13965e-53	0.0239263	0.00290229
cg14128479	SBP	1	-0.555282	1.30118	0.66956	0.861067	2296	2.45756e-18	8.39394e-07	2.92777e-12	0.999999	1.02494e-09
cg24173182	DBP	4	0.131761	0.308353	0.669157	0.861067	2512	3.09622e-143	0.000373241	8.29234e-140	0.999621	6.06088e-06
cg00011225	APOA	2	0.0036286	0.00853838	0.670854	0.862119	1786	7.32244e-10	0.000140563	5.20861e-06	0.999853	1.00757e-06
cg00414136	WHR	2	-0.0137235	0.0325006	0.67284	0.863162	2235	8.27854e-53	0.971013	2.34659e-54	0.0275224	0.00146508
cg13935634	APOB	2	-0.00307215	0.00727542	0.672832	0.863162	2874	4.07546e-86	0.945308	2.28272e-87	0.0529461	0.00174613
cg16201146	FI	2	0.0174266	0.0413045	0.673095	0.863162	2954	2.49489e-61	0.952651	1.16211e-62	0.0443711	0.00297741
cg14639163	FG	3	-0.0174829	0.041677	0.674862	0.864816	1808	2.40634e-72	0.945428	6.00039e-74	0.0235439	0.0310278
cg19139704	SBP	4	-0.323582	0.772797	0.675424	0.864925	2576	0	0.891212	0	0.107745	0.00104305
cg00010201	FI	1	0.0485159	0.116438	0.676922	0.865531	3878	1.82507e-13	0.960891	6.50427e-15	0.0342397	0.0048697
cg06972908	WHR	1	-0.0251307	0.0603138	0.676922	0.865531	940	1.13805e-51	7.5555e-15	1.50625e-37	1	1.17509e-17
cg11519583	HDLC	2	-0.00545049	0.0130987	0.677331	0.865531	2678	3.90459e-80	0.00372496	1.04431e-77	0.996269	6.45863e-06
cg07803149	DBP	5	-0.0688323	0.166075	0.678534	0.866457	2380	0	0.977917	0	0.0163756	0.0057076
cg00548098	SBP	3	-0.229075	0.55742	0.681105	0.866853	3432	1.5602e-84	0.945337	8.37084e-86	0.0507155	0.00394771
cg12767903	LDLC	1	0.023536	0.0572962	0.681235	0.866853	2092	1.69475e-18	0.974614	4.08625e-20	0.0234972	0.00188865
cg16968985	FG	3	-0.00556445	0.0135214	0.680684	0.866853	1559	0	0.491625	0	0.506941	0.00143469
cg22744280	VAT	1	0.0118511	0.0287607	0.680296	0.866853	1094	0	0.982492	0	0.0124418	0.00506672
cg22870429	LDLC	1	0.0237462	0.0578079	0.681235	0.866853	2092	2.30521e-54	0.974582	5.55812e-56	0.0234964	0.00192188
cg11742305	FG	2	-0.0100748	0.0245824	0.681925	0.867121	3767	6.68771e-130	0.945072	3.61306e-131	0.051054	0.00387431
cg24173182	VAT	5	-0.022242	0.0544522	0.68293	0.867791	2131	5.55208e-149	6.15367e-10	9.02239e-140	1	4.57118e-12
cg02008229	BMI	5	-0.00546915	0.0134352	0.683951	0.868091	2632	0	0.187241	0	0.812524	0.000234377
cg06635952	LDLC	1	0.0143618	0.0353008	0.684125	0.868091	1827	8.16669e-107	0.962598	3.00216e-108	0.0353841	0.00201748
cg13937905	APOA	4	0.00189774	0.00468142	0.6852	0.86824	2597	3.66074e-159	0.00115016	3.17914e-156	0.998846	3.90767e-06
cg15014458	DBP	3	-0.0550231	0.135524	0.68474	0.86824	2609	1.98748e-229	0.953105	9.48763e-231	0.0454969	0.00139766
cg04180046	APOA	4	0.00248826	0.00618185	0.687308	0.868778	2894	5.90515e-301	0.00479885	1.22461e-298	0.995182	1.9508e-05
cg08714510	APOA	4	0.00174227	0.00433567	0.687798	0.868778	3645	2.06854e-223	0.945659	1.10437e-224	0.0504837	0.00385681
cg20630344	TG	4	-0.0063487	0.0158087	0.687982	0.868778	4322	6.73549e-105	0.885329	8.5966e-106	0.112994	0.00167726
cg21614073	WHR	3	-0.0126589	0.0314817	0.687607	0.868778	2343	0	8.63052e-25	0	1	3.42523e-27
cg23683079	HDLC	1	-0.00284097	0.00707519	0.688023	0.868778	4025	7.76991e-181	0.970151	2.24816e-182	0.0280688	0.00178016
cg07048504	FG	4	0.00419125	0.0104818	0.68926	0.868784	3220	0	0.963054	0	0.0341575	0.00278896
cg11742305	VAT	2	0.0108138	0.0270628	0.689466	0.868784	2152	7.03138e-130	0.979873	1.2982e-131	0.0180894	0.00203737
cg19139704	WHR	4	-0.023372	0.058352	0.688763	0.868784	2674	0	0.809568	0	0.18945	0.000981903
cg05590619	VAT	2	-0.0144522	0.0362658	0.690256	0.869175	2543	1.05299e-269	0.0004408	2.38775e-266	0.999553	6.32143e-06
cg03770138	HDLC	1	-0.0153741	0.0388959	0.692648	0.869766	3145	5.79212e-33	2.04076e-07	2.83821e-26	1	4.1461e-10
cg03877706	SBP	3	-0.0246543	0.062241	0.692024	0.869766	3218	0	0.979587	0	0.0188743	0.0015385
cg04180924	DBP	1	0.48886	1.23889	0.693142	0.869766	3571	0.000154768	0.98038	2.75386e-06	0.0174424	0.00202005
cg08714510	VAT	3	-0.00684072	0.0172375	0.691477	0.869766	2851	2.0853e-223	0.934761	1.38647e-224	0.0621469	0.00309236
cg13078421	LDLC	7	0.00627862	0.0159632	0.694085	0.869766	4029	0	0.0397593	0	0.959927	0.000313925
cg13943760	BMI	2	-0.00452883	0.0115139	0.694071	0.869766	1656	2.28921e-236	4.08099e-05	5.60923e-232	0.999959	9.14762e-08
cg16290996	FI	2	0.0175668	0.0445705	0.693481	0.869766	1779	2.42011e-39	0.960003	9.04984e-41	0.0358946	0.004102
cg01208318	SBP	1	-0.309315	0.794034	0.69687	0.870247	54	1.07696e-08	0.998171	2.02191e-12	0.000185755	0.00164364
cg02980249	WHR	4	-0.0448787	0.115096	0.696591	0.870247	1134	3.03129e-128	3.06242e-20	9.89837e-109	1	2.59314e-22
cg08493167	SBP	1	-0.538682	1.38284	0.69687	0.870247	54	5.00523e-08	0.998165	9.39691e-12	0.000185748	0.00164947
cg13937905	APOB	4	0.0011519	0.00294445	0.695642	0.870247	2597	1.08208e-159	0.000339977	3.18172e-156	0.999658	2.42489e-06
cg23594345	SBP	1	-0.278124	0.713963	0.69687	0.870247	54	1.04851e-08	0.998192	1.96848e-12	0.00018578	0.00162224
cg20697044	FI	4	-0.0128361	0.0334256	0.700963	0.874755	2914	0	0.953321	0	0.0426937	0.00398517
cg12767903	FI	1	-0.0210948	0.0553739	0.703239	0.875548	2019	1.66983e-18	0.960344	6.39387e-20	0.0367691	0.00288711
cg18105732	LDLC	5	0.00687803	0.0180735	0.703531	0.875548	3328	2.29674e-181	0.967498	6.95939e-183	0.0293131	0.00318899
cg19859270	FI	1	-0.0224165	0.0588433	0.703239	0.875548	3872	1.38917e-21	0.962927	4.94284e-23	0.0342593	0.00281408
cg22870429	FI	1	-0.0212832	0.0558684	0.703239	0.875548	2019	2.27144e-54	0.960304	8.69743e-56	0.0367675	0.0029288
cg02841972	VAT	3	-0.0196869	0.0519779	0.70487	0.875932	2551	8.05897e-57	0.978845	1.58972e-58	0.0193069	0.00184783
cg05533761	VAT	2	0.00831737	0.0220425	0.705926	0.875932	3401	1.39456e-128	0.949327	7.19767e-130	0.0489953	0.00167719
cg08203231	HDLC	3	-0.00348547	0.00923952	0.705999	0.875932	3693	6.22718e-150	0.0160782	3.81056e-148	0.983866	5.53105e-05
cg23570810	APOB	3	-0.00132325	0.00351098	0.706256	0.875932	2395	0	0.957784	0	0.0391463	0.00306932
cg25325512	APOA	3	-0.00463219	0.0122207	0.704656	0.875932	3165	1.29506e-29	0.00118141	1.0949e-26	0.998811	7.34835e-06
cg18537183	APOA	7	-0.00182531	0.00488603	0.708719	0.878384	3095	0	0.947826	0	0.0501085	0.00206595
cg00417304	LDLC	3	-0.0110165	0.0297858	0.711489	0.87857	3049	6.19927e-216	0.974012	1.53126e-217	0.0240568	0.00193144
cg04368724	DBP	3	-0.0812339	0.219453	0.71126	0.87857	1097	6.1217e-95	9.53833e-37	6.41799e-59	1	1.13831e-36
cg07803149	LDLC	5	-0.00370679	0.0100006	0.710893	0.87857	2538	0	0.935602	0	0.0628491	0.00154846
cg08035323	VAT	2	0.00422776	0.0114201	0.711231	0.87857	2342	0	0.980175	0	0.0176685	0.00215664
cg18419358	HDLC	4	-0.00190756	0.00516295	0.711777	0.87857	3647	0	0.977991	0	0.0190593	0.00294981
cg24771152	FI	5	-0.00980851	0.0265294	0.71159	0.87857	1244	3.23762e-69	0.566019	2.41924e-69	0.422934	0.0110476
cg15167811	SBP	1	-0.187122	0.512035	0.714777	0.878681	2670	3.52216e-34	0.953734	1.66768e-35	0.0451566	0.00110958
cg16201146	SBP	2	-0.217169	0.591878	0.713682	0.878681	2926	5.51152e-66	2.10452e-05	2.61884e-61	0.999979	3.41635e-08
cg19764841	VAT	3	0.0149039	0.0407257	0.714397	0.878681	2600	0	0.0108688	0	0.812316	0.176816
cg20480274	APOB	4	0.0011014	0.00300484	0.713961	0.878681	1602	0	5.00809e-05	0	0.99995	3.26953e-07
cg24293344	FG	5	-0.00209791	0.0056904	0.71237	0.878681	3902	0	0.957099	0	0.0403052	0.00259628
cg27471246	VAT	3	0.00784525	0.0213821	0.713689	0.878681	2095	0	0.868645	0	0.129624	0.00173027
cg13937905	DBP	4	-0.0380732	0.104508	0.715628	0.879131	2350	5.48111e-167	1.7223e-11	3.18244e-156	1	5.16465e-14
cg26931213	HDLC	2	0.00502655	0.0138336	0.716337	0.879405	3720	1.55076e-94	0.964586	5.42786e-96	0.0337602	0.00165356
cg07643930	FG	2	-0.0144142	0.0399071	0.717956	0.880672	2886	9.9177e-71	0.939524	6.07282e-72	0.0575262	0.00294937
cg08611289	FG	3	-0.0195749	0.0542725	0.718341	0.880672	2410	1.29373e-302	0.967348	3.53185e-304	0.0264022	0.0062503
cg10255761	DBP	2	0.0507829	0.141814	0.720272	0.882443	1001	0	4.08795e-05	0	0.999959	5.67644e-08
cg01208318	HDLC	3	-0.00134332	0.00384689	0.726941	0.884294	817	0	0.988878	0	0.00593604	0.00518622
cg02980249	LDLC	4	0.0225296	0.0645699	0.727151	0.884294	1281	5.41217e-119	5.47257e-11	9.88962e-109	1	1.56336e-13
cg05067754	FG	3	0.00678378	0.0192427	0.724436	0.884294	1703	0	0.974896	0	0.0228119	0.00229188
cg08035323	HDLC	4	0.00314698	0.00899047	0.726313	0.884294	3169	0	0.959391	0	0.0345472	0.00606165
cg08866634	FI	1	0.014021	0.0400601	0.726339	0.884294	2275	3.8248e-65	0.958663	1.54692e-66	0.0387701	0.00256719
cg12547807	VAT	2	-0.0199621	0.0563932	0.723353	0.884294	1520	2.19282e-77	0.692862	9.6838e-78	0.305977	0.00116031
cg12856965	FG	4	-0.00731101	0.0206228	0.722955	0.884294	2279	0	0.974132	0	0.0221051	0.00376239
cg13903421	FG	3	-0.0110357	0.0313887	0.725152	0.884294	1808	1.40048e-45	0.945428	3.4922e-47	0.0235439	0.0310278
cg22672242	APOA	4	-0.00481858	0.0137133	0.725303	0.884294	2879	2.95895e-218	0.00260638	1.1323e-215	0.997389	4.50504e-06
cg23570810	APOA	3	0.00136981	0.00390138	0.725506	0.884294	2394	0	0.604438	0	0.391328	0.00423458
cg26964651	HDLC	3	-0.00404251	0.0115386	0.72608	0.884294	2871	2.14723e-28	0.0737845	2.68427e-27	0.922379	0.00383607
cg18419358	DBP	4	-0.0644923	0.185244	0.727729	0.884403	3316	0	0.967528	0	0.0311324	0.00133926
cg00010201	DBP	1	0.304033	0.902396	0.736179	0.884615	3506	1.863e-13	0.980789	3.2983e-15	0.0173622	0.00184874
cg00305281	APOB	1	0.00885752	0.0255593	0.728931	0.884615	1829	4.10873e-23	0.94455	2.34108e-24	0.0538172	0.00163272
cg00548098	TG	4	0.00857601	0.0253245	0.734877	0.884615	3844	9.75662e-87	0.00591715	1.63907e-84	0.994056	2.71794e-05
cg01904393	FI	2	0.0200221	0.0594425	0.736244	0.884615	2396	1.18329e-66	0.969083	3.42713e-68	0.0280645	0.00285262
cg02657160	DBP	2	0.200048	0.593643	0.736129	0.884615	3475	1.78242e-07	0.981293	3.15959e-09	0.0173935	0.00131349
cg02786339	APOA	8	-0.000621529	0.00181769	0.732401	0.884615	2707	0	0.972717	0	0.0246099	0.00267328
cg02980249	HDLC	4	-0.0111269	0.0330923	0.736691	0.884615	1281	2.07798e-121	2.10118e-13	9.88962e-109	1	7.10682e-16
cg03748458	LDLC	3	-0.00790686	0.0233878	0.735306	0.884615	5317	2.96047e-58	0.967554	9.3286e-60	0.0304861	0.00195956
cg06991118	FI	3	-0.0102703	0.0301713	0.733556	0.884615	3459	1.0943e-109	0.964935	3.59263e-111	0.0316758	0.00338922
cg11134544	DBP	4	0.0427907	0.125456	0.733042	0.884615	3223	0	0.977482	0	0.0212448	0.00127282
cg11742305	WHR	2	0.00638173	0.0187786	0.733977	0.884615	3748	6.90612e-130	0.976309	1.50345e-131	0.0212516	0.00243968
cg13943760	APOA	2	-0.00137688	0.0040689	0.735067	0.884615	1746	4.96223e-232	0.944831	2.7041e-233	0.0514836	0.00368577
cg19305903	FG	3	0.0078998	0.0234914	0.736657	0.884615	2542	1.10864e-159	0.96844	3.1659e-161	0.0276514	0.00390871
cg22805381	WHR	2	-0.00868262	0.0258025	0.736491	0.884615	3303	2.95706e-111	0.959458	1.14496e-112	0.0371463	0.00339556
cg23432008	DBP	5	0.0237933	0.0689643	0.730088	0.884615	2283	0	1.6989e-06	0	0.999998	2.01095e-09
cg24771152	WHR	4	-0.0166769	0.048075	0.728671	0.884615	1134	1.75305e-88	3.06242e-20	5.7244e-69	1	3.15309e-16
cg26964651	APOA	3	-0.00279527	0.00827009	0.735365	0.884615	2871	2.42461e-27	0.833159	2.77572e-28	0.0953092	0.0715314
cg27241143	LDLC	5	-0.00200187	0.0059199	0.735243	0.884615	2728	0	0.969175	0	0.0287551	0.00207021
cg26931213	FG	2	-0.0093904	0.0280196	0.737522	0.885026	3523	1.54728e-94	0.962424	5.67477e-96	0.0352954	0.00228022
cg02008229	LDLC	5	-0.00225493	0.00687095	0.742773	0.887581	2734	0	0.956273	0	0.0405416	0.00318555
cg03469437	SBP	3	0.0958964	0.29187	0.742489	0.887581	4994	2.95508e-81	0.0193412	1.49828e-79	0.980634	2.52843e-05
cg05067754	FI	3	-0.00702034	0.0213736	0.742565	0.887581	1703	0	0.981573	0	0.0158407	0.00258592
cg14128479	DBP	1	-0.24449	0.745901	0.74308	0.887581	2331	1.29606e-17	4.42625e-06	2.9281e-12	0.999996	5.19518e-09
cg22792560	FI	4	0.0103084	0.0311846	0.740977	0.887581	2398	5.93216e-86	0.960277	2.21606e-87	0.0358689	0.003854
cg25396818	LDLC	3	0.00593886	0.0179921	0.741339	0.887581	3488	2.80246e-213	0.95704	1.20231e-214	0.0410571	0.00190317
cg26635759	SBP	2	0.0869419	0.264536	0.742414	0.887581	2510	3.89906e-249	0.000350974	1.11054e-245	0.999649	3.98334e-07
cg06991118	SBP	2	-0.14279	0.43681	0.743749	0.887795	3214	1.09606e-109	0.96636	3.68182e-111	0.0324601	0.00118036
cg16968985	APOB	3	-0.0013184	0.00404988	0.744771	0.88843	1602	0	5.00809e-05	0	0.99995	3.28064e-07
cg02341119	APOA	2	-0.00327328	0.0102359	0.749132	0.889533	3795	3.03538e-75	0.956308	1.33403e-76	0.0420273	0.00166517
cg02978227	FI	1	0.00784637	0.0245199	0.748968	0.889533	3856	1.27484e-131	0.962439	4.53854e-133	0.0342603	0.00330027
cg05533761	BMI	2	0.00496007	0.0153547	0.74667	0.889533	3804	7.53593e-129	0.512618	7.157e-129	0.486841	0.000541032
cg06202544	WHR	6	0.00449703	0.0139842	0.747771	0.889533	3202	0	0.968107	0	0.0299774	0.00191558
cg08714510	TG	4	0.00618852	0.019282	0.74825	0.889533	3646	2.10591e-223	0.962742	6.86326e-225	0.0313704	0.00588738
cg11134544	BMI	4	-0.00679185	0.0212172	0.748884	0.889533	3403	0	0.970604	0	0.0271493	0.00224624
cg20480274	LDLC	4	0.0028	0.00871299	0.747939	0.889533	1602	0	0.00252236	0	0.997471	6.99418e-06
cg26931213	APOB	2	0.00284404	0.00891601	0.74974	0.889672	3720	1.5375e-94	0.956339	6.56915e-96	0.040858	0.00280273
cg06991118	HDLC	3	0.00387536	0.0122107	0.75096	0.890236	3589	1.0894e-109	0.960795	4.22921e-111	0.0372976	0.00190743
cg07643930	APOA	1	-0.0041513	0.0130931	0.751198	0.890236	2966	7.50749e-71	0.710792	3.03732e-71	0.287565	0.00164339
cg08866634	DBP	1	0.110165	0.348523	0.751933	0.890524	1838	3.02171e-65	0.757234	9.65284e-66	0.241897	0.000869401
cg19900254	HDLC	5	-0.00283775	0.00901834	0.753017	0.891226	2597	0	0.932749	0	0.0646432	0.00260747
cg00202479	HDLC	2	0.00574526	0.0186049	0.757471	0.893579	1280	1.07937e-36	2.10119e-13	5.13694e-24	1	1.20834e-15
cg11519583	VAT	2	0.0115119	0.0371451	0.756624	0.893579	2243	1.01783e-77	0.970673	2.90164e-79	0.0276703	0.00165633
cg12856965	HDLC	4	0.00310568	0.0099925	0.755952	0.893579	2303	0	0.970394	0	0.0278848	0.00172164
cg19859270	DBP	1	0.151311	0.487559	0.756299	0.893579	3532	1.41638e-21	0.981489	2.50906e-23	0.0173855	0.00112566
cg22744280	FG	2	0.00618372	0.0199861	0.757016	0.893579	1177	0	0.969369	0	0.0263145	0.00431645
cg23570810	LDLC	3	-0.00390853	0.0127146	0.758535	0.894252	2395	0	0.972181	0	0.0248429	0.00297604
cg08714510	FI	4	0.0063643	0.0207687	0.759272	0.894539	3443	1.97928e-223	0.903944	1.91854e-224	0.087612	0.00844433
cg01284182	VAT	2	0.00987856	0.0325811	0.761738	0.895317	2007	1.3014e-93	0.966304	4.3207e-95	0.03208	0.00161607
cg08866634	SBP	1	-0.184276	0.60691	0.76141	0.895317	1777	2.59409e-65	0.650066	1.39341e-65	0.349182	0.000751801
cg14036830	FI	2	-0.00583136	0.0192882	0.762403	0.895317	1136	1.70993e-19	0.973268	4.03367e-21	0.0229553	0.00377691
cg15014458	TG	3	-0.00558174	0.018349	0.760977	0.895317	2451	2.09463e-229	0.966338	6.95572e-231	0.0320881	0.00157351
cg18105732	APOA	5	-0.00135489	0.00447606	0.762121	0.895317	3330	2.23266e-181	0.940503	1.36186e-182	0.0573658	0.00213114
cg14977938	APOA	3	0.00370274	0.0124964	0.766998	0.899676	3048	1.38283e-34	0.948212	7.24279e-36	0.0496619	0.00212605
