## Supplementary material for "Epigenetics in Abdominal Aortic Aneurysm: Mechanisms and Risk Prediction": Table S (part 3 of 3)

### Sheet: Table S13 (continued)
		MR analysis					Colocalization analysis
cg25648203	APOA	4	-0.00171711	0.00579791	0.767108	0.899676	2687	1.35216e-183	0.741444	4.54425e-184	0.249171	0.00938479
cg00417304	APOB	3	-0.00242005	0.00822475	0.768575	0.900231	3049	5.87351e-216	0.92283	4.79675e-217	0.0753634	0.00180609
cg13903421	APOA	2	0.00334656	0.0113621	0.768348	0.900231	1787	2.88055e-15	0.000140564	2.049e-11	0.999859	2.44859e-07
cg00202479	FI	2	-0.0149827	0.0515652	0.77139	0.900617	1243	8.15186e-25	0.158835	6.09095e-25	0.117956	0.72321
cg03877706	LDLC	3	0.00122978	0.00420173	0.769764	0.900617	3546	0	0.962242	0	0.0361318	0.0016265
cg06079082	FG	4	-0.00591524	0.0202478	0.770177	0.900617	3721	6.0593e-110	0.906457	6.10991e-111	0.0914007	0.0021424
cg24086068	FI	7	0.00355459	0.0122165	0.771077	0.900617	3353	0	0.895027	0	0.0998895	0.00508312
cg26202327	HDLC	4	0.00671255	0.0230317	0.770709	0.900617	2835	0	0.800136	0	0.197067	0.00279706
cg15548613	FG	2	-0.005422	0.0187102	0.771978	0.900724	2140	5.3271e-135	0.953243	2.45973e-136	0.0440121	0.00274451
cg15548613	WHR	2	-0.00561537	0.0194752	0.773091	0.900863	2083	2.45781e-137	0.00439924	5.56229e-135	0.995596	5.1038e-06
cg25242471	FG	3	-0.00830809	0.0287802	0.772831	0.900863	1808	2.20068e-38	0.945428	5.48754e-40	0.0235439	0.0310278
cg06972908	APOA	1	-0.00547071	0.0190999	0.774551	0.901984	1004	7.05282e-41	0.000468225	1.50558e-37	0.999531	9.932e-07
cg03770138	BMI	1	0.0236174	0.0826609	0.775097	0.90204	3068	7.72396e-27	0.272247	2.06376e-26	0.727416	0.000336803
cg01284182	HDLC	2	-0.00327642	0.0115225	0.776142	0.902494	2851	1.29849e-93	0.965335	4.34824e-95	0.0323238	0.00234122
cg01904393	FG	2	0.015318	0.0539546	0.776483	0.902494	2396	1.19113e-66	0.975503	2.66624e-68	0.0218331	0.00266416
cg11742305	HDLC	2	-0.00248238	0.00877747	0.77732	0.902887	3246	6.89119e-130	0.966287	2.20957e-131	0.0309799	0.00273325
cg02786339	BMI	7	0.00372875	0.0132955	0.779131	0.904411	2650	0	0.866057	0	0.129955	0.00398717
cg08493167	HDLC	3	-0.00190047	0.00686046	0.781766	0.906889	817	0	0.988856	0	0.00593589	0.00520803
cg22672242	FG	3	-0.00903855	0.0327808	0.782758	0.907458	2620	1.0994e-215	0.968117	3.32099e-217	0.0292416	0.00264119
cg02008229	APOB	5	0.000600654	0.00222049	0.786772	0.909987	2734	0	0.96823	0	0.0290083	0.00276149
cg02841972	DBP	2	-0.103253	0.379502	0.785565	0.909987	3415	2.32995e-58	0.0283161	7.99444e-57	0.971573	0.000110403
cg03877706	APOB	3	-0.000313613	0.00116035	0.78695	0.909987	3546	0	0.970739	0	0.0276825	0.00157849
cg27086356	HDLC	2	-0.00542703	0.0200691	0.786839	0.909987	2587	8.92153e-28	0.971199	2.2194e-29	0.0241558	0.00464555
cg27453606	APOB	3	0.00142348	0.00527952	0.78745	0.909987	2241	0	0.945146	0	0.0516883	0.00316531
cg13078421	DBP	4	-0.167239	0.622782	0.788287	0.910374	2968	7.30514e-293	0.0401003	1.7484e-291	0.959753	0.000147002
cg08902828	TG	4	0.0058864	0.0220299	0.789315	0.91098	2690	0	0.962577	0	0.0308112	0.00661156
cg19764841	DBP	3	-0.0771158	0.291837	0.791593	0.913028	3106	0	1.08301e-16	0	1	2.59613e-10
cg24021808	APOB	2	-0.00325894	0.0124288	0.79316	0.914253	2762	5.47398e-42	0.954677	2.37347e-43	0.0413901	0.00393285
cg12100791	FI	1	-0.0200355	0.0768026	0.794193	0.914862	1575	1.56239e-72	0.977814	3.06301e-74	0.0191667	0.00301969
cg00460436	HDLC	3	0.00420108	0.0161819	0.79516	0.915394	3236	0	0.113607	0	0.886039	0.000354587
cg14639163	SBP	1	0.293664	1.13701	0.796192	0.915419	1471	2.11651e-07	0.990312	1.83307e-09	0.00857583	0.00111185
cg27453606	WHR	5	0.0082616	0.0319833	0.796168	0.915419	2125	0	0.966232	0	0.0322882	0.00148027
cg01284182	APOA	2	-0.00211923	0.00825848	0.797478	0.915501	2851	1.3094e-93	0.973451	3.29989e-95	0.0245303	0.00201891
cg15344028	APOB	4	0.00167482	0.00651857	0.797232	0.915501	2568	1.05162e-244	0.0310783	3.27837e-243	0.968849	7.24723e-05
cg22805381	FI	3	0.0075076	0.029447	0.798759	0.915501	3332	2.72205e-111	0.885472	3.34646e-112	0.108853	0.00567498
cg23162675	DBP	2	0.0337063	0.132061	0.798543	0.915501	3141	0	0.985003	0	0.0137535	0.00124311
cg26635759	FG	4	0.00508391	0.0199436	0.79879	0.915501	2763	1.0227e-245	0.920695	8.37015e-247	0.0753489	0.00395629
cg02978227	BMI	1	-0.00490398	0.0196159	0.802587	0.91726	3568	1.29291e-131	0.976494	2.95652e-133	0.0223284	0.00117762
cg03743262	LDLC	3	-0.00555553	0.0223363	0.803576	0.91726	1862	3.21404e-140	0.98088	5.54003e-142	0.0169052	0.00221446
cg11134544	FG	4	-0.00547895	0.0218345	0.801868	0.91726	3514	0	0.948256	0	0.048297	0.00344738
cg20697044	FG	4	-0.00360834	0.0144695	0.80307	0.91726	2914	0	0.937802	0	0.0586862	0.0035117
cg21443659	FG	1	-0.0178127	0.0712507	0.802587	0.91726	2945	1.17751e-05	0.921249	9.75892e-07	0.0763483	0.00239027
cg24021808	FI	2	-0.0115694	0.0465859	0.803868	0.91726	2685	5.32043e-42	0.92745	3.82718e-43	0.066709	0.00584107
cg24771152	LDLC	4	0.00685374	0.0272398	0.801344	0.91726	1281	3.41006e-79	5.47257e-11	6.23119e-69	1	2.07086e-13
cg25242471	APOA	2	0.00242935	0.00990983	0.806343	0.919506	1787	3.12643e-13	0.000140564	2.2239e-09	0.999859	2.45635e-07
cg20630344	WHR	4	-0.00341385	0.0140368	0.807844	0.920638	4115	7.3171e-105	0.961716	2.81698e-106	0.0370235	0.00126016
cg20480274	VAT	3	0.00202395	0.008385	0.809262	0.921674	1328	0	0.23116	0	0.768393	0.000447003
cg03743262	TG	3	0.00627918	0.0261625	0.810325	0.922304	1862	3.16439e-140	0.965728	1.02764e-141	0.0313593	0.00291308
cg26850624	FI	11	-0.00593349	0.0248202	0.81106	0.922562	2835	0	0.959801	0	0.0370117	0.00318743
cg05583717	APOB	1	0.00257949	0.0108896	0.812753	0.923412	1538	1.0759e-81	0.000275249	3.90775e-78	0.999724	4.53923e-07
cg23570810	FI	3	-0.00415752	0.0175585	0.812826	0.923412	2358	0	0.923985	0	0.0667658	0.00924938
cg02980249	SBP	4	0.417106	1.77843	0.814568	0.924412	1048	4.30019e-147	4.34558e-39	9.89554e-109	1	2.40671e-41
cg11134544	FI	4	-0.00365638	0.0156034	0.814727	0.924412	3514	0	0.947801	0	0.0491309	0.00306837
cg22805381	APOB	3	-0.00193127	0.00828704	0.815725	0.924965	3431	2.72485e-111	0.884316	3.45233e-112	0.112038	0.00364684
cg15636519	APOB	4	0.00174596	0.00753696	0.816807	0.925613	2085	1.67539e-32	0.985911	2.08323e-34	0.0122573	0.00183148
cg06991118	APOB	3	0.00180511	0.00787577	0.818715	0.927195	3589	1.08969e-109	0.961054	4.2208e-111	0.0372236	0.00172225
cg06972908	FG	1	-0.0125654	0.0552876	0.820212	0.927848	965	1.47446e-37	0.978873	2.77247e-39	0.0184034	0.00272367
cg19139704	BMI	4	0.00455461	0.0200521	0.820316	0.927848	2673	0	0.00200638	0	0.997991	2.67038e-06
cg05241923	SBP	1	0.151468	0.669141	0.820921	0.927953	2608	2.25753e-68	0.937577	1.47359e-69	0.0611987	0.00122386
cg11134544	VAT	5	-0.00364262	0.0162436	0.822563	0.928119	2588	6.76549e-274	0.908062	6.72999e-275	0.0903281	0.00161022
cg15014458	BMI	3	0.00322484	0.0143574	0.822281	0.928119	3120	2.03027e-229	0.97765	4.26432e-231	0.0205325	0.00181788
cg15167811	FG	1	0.00680445	0.03062	0.824141	0.928119	2917	3.4739e-34	0.957937	1.44376e-35	0.03981	0.00225261
cg17684034	FI	2	-0.0114297	0.0511568	0.823205	0.928119	2573	3.621e-15	0.974704	8.13429e-17	0.0218926	0.00340367
cg23570810	HDLC	3	-0.0012172	0.00544326	0.823055	0.928119	2395	0	0.0678987	0	0.931587	0.000514216
cg26635759	FI	4	0.00391511	0.0175849	0.823815	0.928119	2763	1.06674e-245	0.960338	4.09877e-247	0.0368967	0.00276493
cg00414136	FG	2	-0.00660006	0.0300887	0.826375	0.930056	2256	6.56706e-53	0.796792	1.65547e-53	0.200858	0.0023503
cg23162675	SBP	2	-0.0499264	0.23006	0.828197	0.931529	2956	0	0.891344	0	0.106723	0.00193324
cg23683079	APOA	1	-0.00109687	0.00507121	0.82876	0.931583	4025	7.75574e-181	0.968382	2.39779e-182	0.0299372	0.00168082
cg00202479	DBP	2	-0.0800209	0.379559	0.833023	0.931839	1096	4.89551e-60	9.53836e-37	5.13245e-24	1	2.09941e-21
cg00202479	LDLC	2	0.00912883	0.0434566	0.833615	0.931839	1280	2.81125e-34	5.47261e-11	5.13694e-24	1	2.19002e-13
cg02008229	FI	5	0.00231165	0.0109256	0.832434	0.931839	2696	0	0.963849	0	0.0327182	0.00343275
cg07643930	TG	1	0.0106175	0.0500036	0.831847	0.931839	2965	2.30853e-73	0.00218566	1.0539e-70	0.99781	4.66103e-06
cg08866634	VAT	1	-0.0108339	0.0507492	0.830953	0.931839	1784	3.14143e-63	0.958549	1.30616e-64	0.0398536	0.00159725
cg12068280	APOA	2	-0.0044779	0.0208417	0.829882	0.931839	3522	7.59461e-32	3.80092e-15	1.9981e-17	1	1.98176e-17
cg18419358	BMI	4	0.00461948	0.0219579	0.833372	0.931839	3421	0	0.854191	0	0.144317	0.00149171
cg20480274	DBP	3	-0.012538	0.059123	0.832055	0.931839	1421	0	0.869989	0	0.122388	0.00762318
cg22587479	APOA	3	0.00165877	0.00785478	0.832747	0.931839	1786	2.83084e-11	0.000140563	2.01364e-07	0.999858	9.19724e-07
cg21570209	WHR	5	-0.00323961	0.0154855	0.83429	0.932018	2959	0	1.30022e-14	0	1	1.3992e-16
cg05241923	HDLC	1	0.0039627	0.0190713	0.835398	0.93213	3149	4.91188e-75	2.04076e-07	2.40689e-68	1	3.96049e-10
cg15344028	HDLC	4	0.00142871	0.00687683	0.835419	0.93213	2567	1.96432e-243	0.580513	1.41492e-243	0.418148	0.00133986
cg24173182	HDLC	5	-0.00404259	0.0196676	0.837146	0.933482	3036	2.23505e-140	0.27493	5.83013e-140	0.717145	0.00792465
cg06991118	LDLC	3	0.00583084	0.0285217	0.838013	0.933875	3589	1.05167e-109	0.927519	8.03018e-111	0.0708205	0.00166064
cg25648203	BMI	4	0.00209418	0.0102891	0.838718	0.934086	2579	1.216e-183	0.669672	5.97186e-184	0.32888	0.00144877
cg12068280	SBP	2	-0.21687	1.0757	0.840223	0.935187	3127	2.1045e-21	0.000104476	2.01412e-17	0.999893	2.66242e-06
cg06202544	BMI	6	-0.00276511	0.0138338	0.841575	0.935484	3202	0	0.593218	0	0.405389	0.00139269
cg11519583	TG	2	0.00718672	0.0358476	0.841105	0.935484	2675	1.01472e-77	0.968039	3.1389e-79	0.0299429	0.00201809
cg24293344	SBP	5	-0.0298447	0.149758	0.842039	0.935484	3509	0	0.973915	0	0.024972	0.00111295
cg24173182	APOB	5	0.000842529	0.0042924	0.844388	0.937519	3036	1.10342e-140	0.13573	7.01778e-140	0.863244	0.00102577
cg23683079	TG	1	0.00376421	0.0193538	0.845789	0.938499	4025	7.65298e-181	0.955551	3.43408e-182	0.0428764	0.00157235
cg12856965	SBP	4	-0.0478272	0.24697	0.846445	0.938653	1825	0	0.991698	0	0.00712843	0.00117361
cg16201146	HDLC	2	-0.00327395	0.0170499	0.847725	0.939497	3180	2.5467e-61	0.972443	6.73202e-63	0.025704	0.00185319
cg05241923	DBP	1	0.0728578	0.385379	0.85005	0.939994	2653	5.16523e-96	2.14524e-28	2.40777e-68	1	2.75343e-31
cg08902828	FG	4	-0.00703109	0.0372037	0.850101	0.939994	2752	0	0.961358	0	0.0270615	0.0115809
cg26202327	FI	4	-0.0104377	0.0552841	0.850249	0.939994	2768	0	0.93231	0	0.0440032	0.0236866
cg26242531	APOA	4	0.00212948	0.011207	0.849298	0.939994	3049	9.49395e-149	0.948218	4.97288e-150	0.049665	0.00211654
cg00634989	TG	3	-0.00301506	0.016053	0.851018	0.94019	2843	0	0.0201572	0	0.979788	5.46322e-05
cg04439241	FG	2	0.0156114	0.0833712	0.851464	0.94019	3004	2.9964e-33	0.857107	4.90702e-34	0.14036	0.00253263
cg22672242	HDLC	4	0.00416261	0.0224495	0.852899	0.941202	2879	1.61887e-216	0.142598	9.72924e-216	0.856998	0.000404071
cg05583717	TG	1	-0.00839959	0.0461851	0.855686	0.943703	1537	3.81705e-78	0.976519	8.55215e-80	0.0218774	0.00160329
cg06975048	LDLC	1	-0.00635324	0.0350758	0.856266	0.943768	2927	7.18755e-133	0.0508292	1.34207e-131	0.949088	8.27433e-05
cg22385325	LDLC	1	-0.0146325	0.0814698	0.857462	0.944511	1669	1.41456e-18	4.5345e-05	3.1194e-14	0.999955	7.88671e-08
cg20697044	BMI	4	-0.00726874	0.0408314	0.858709	0.944756	2867	0	0.121647	0	0.878114	0.000238446
cg23162675	FI	4	-0.00192952	0.0108403	0.858727	0.944756	3835	0	0.924614	0	0.0726207	0.00276543
cg22522066	WHR	4	0.00560729	0.0316885	0.859548	0.945085	2727	4.89612e-162	0.741474	1.69993e-162	0.257438	0.00108822
cg02341119	LDLC	2	-0.00587006	0.0333635	0.860339	0.94509	3795	3.01112e-75	0.948666	1.5709e-76	0.0494899	0.00184384
cg08203231	APOA	3	-0.0011631	0.00662295	0.860595	0.94509	3693	6.88999e-149	0.177896	3.18204e-148	0.821586	0.000518259
cg05590619	TG	4	0.00973208	0.0560336	0.862115	0.945612	3241	2.20488e-266	0.957652	8.45251e-268	0.0367064	0.0056414
cg08611289	LDLC	3	0.00342028	0.0196276	0.861662	0.945612	2525	1.2992e-302	0.972132	3.50639e-304	0.0262351	0.00163263
cg12547807	BMI	2	0.00736099	0.0427774	0.863377	0.946424	2520	2.57754e-77	0.816284	5.76403e-78	0.18254	0.00117514
cg15014458	APOA	3	0.00082355	0.00480902	0.864026	0.946563	2454	1.81418e-229	0.836958	3.50332e-230	0.161621	0.00142075
cg00010201	SBP	1	-0.258751	1.57838	0.869783	0.947235	3466	1.83966e-13	0.968501	5.6497e-15	0.0297414	0.00175719
cg00202479	APOA	2	-0.00224847	0.0133366	0.866117	0.947235	1280	6.04404e-39	1.17658e-15	5.13694e-24	1	3.86326e-18
cg00305281	LDLC	1	-0.0150396	0.0925516	0.870912	0.947235	1829	4.06635e-23	0.934808	2.76962e-24	0.0636689	0.0015234
cg01284182	LDLC	2	0.00448637	0.0269155	0.867619	0.947235	2849	1.27954e-93	0.951248	6.35116e-95	0.0472149	0.00153756
cg05067754	DBP	2	-0.0292322	0.179229	0.87044	0.947235	1524	0	0.979258	0	0.0189227	0.00181906
cg08493167	APOA	3	0.000807901	0.00491774	0.869508	0.947235	817	0	0.991199	0	0.00636742	0.00243401
cg15014458	SBP	3	0.0390601	0.234807	0.867882	0.947235	2581	2.05383e-229	0.98444	2.97251e-231	0.0142465	0.00131306
cg15344028	WHR	4	-0.00162026	0.00992417	0.870311	0.947235	2473	2.00339e-244	0.0592028	3.18327e-243	0.940699	9.7864e-05
cg20480274	APOA	4	-0.000634409	0.00388873	0.870408	0.947235	1602	0	0.707145	0	0.276163	0.0166919
cg22792560	APOB	4	-0.000813227	0.00493642	0.869149	0.947235	2462	6.08381e-86	0.985328	7.61066e-88	0.0123238	0.0023487
cg24771152	DBP	4	0.0477531	0.283601	0.866283	0.947235	1097	5.45806e-105	9.53833e-37	5.72223e-69	1	2.39085e-37
cg26931213	APOA	2	0.0016702	0.00991603	0.866242	0.947235	3720	1.52814e-94	0.950521	7.69296e-96	0.0478494	0.00162916
cg19139704	APOA	4	-0.00144712	0.00902139	0.872558	0.948456	2873	0	0.76148	0	0.236586	0.00193358
cg12904271	TG	4	-0.00513374	0.0322819	0.873646	0.9485	1307	0	0.751899	0	0.246741	0.00135974
cg24173182	TG	5	-0.00506939	0.0317509	0.873148	0.9485	3036	6.71993e-143	0.000826607	8.12275e-140	0.999164	8.94468e-06
cg13782301	FG	2	0.002194	0.0140085	0.875545	0.948856	989	9.307e-226	0.958624	3.68004e-227	0.037901	0.00347451
cg16143121	VAT	3	0.00382027	0.0243609	0.875387	0.948856	2536	0	4.43376e-07	0	1	1.49783e-09
cg26850624	FG	11	-0.00149126	0.00946489	0.874806	0.948856	2835	0	0.969208	0	0.0285511	0.00224103
cg06433467	VAT	4	-0.00111063	0.00719593	0.877341	0.949666	1984	0	0.737716	0	0.259866	0.00241727
cg24771152	HDLC	4	-0.00206282	0.0133206	0.876932	0.949666	1281	1.30928e-81	2.10118e-13	6.23119e-69	1	1.02426e-15
cg25430089	HDLC	3	0.000828339	0.0053979	0.878039	0.949855	2180	0	0.698608	0	0.0611196	0.240273
cg12068280	HDLC	2	-0.00441599	0.0290751	0.87928	0.950629	3522	3.52337e-32	1.76336e-15	1.9981e-17	1	8.49e-18
cg21570209	HDLC	5	-0.00178798	0.0121112	0.882635	0.953687	3121	0	1.76348e-15	0	1	4.05528e-18
cg25325512	FG	3	-0.0070635	0.0482667	0.883651	0.954216	3077	8.58223e-27	0.782907	2.33183e-27	0.212715	0.00437763
cg00011225	SBP	1	0.0868585	0.639787	0.89201	0.955073	1470	7.37661e-06	0.99031	6.38739e-08	0.00857395	0.00110879
cg00310412	DBP	4	0.193805	1.44273	0.89314	0.955073	1772	0	2.86026e-92	0	1	4.77872e-94
cg02786339	LDLC	8	-0.000371882	0.00269999	0.89045	0.955073	2707	0	0.979558	0	0.018552	0.00189003
cg03748458	SBP	3	0.0472189	0.347936	0.892049	0.955073	4994	5.91802e-60	0.0193412	3.00054e-58	0.980635	2.39683e-05
cg04439241	TG	2	-0.0150475	0.107098	0.888263	0.955073	3083	3.00089e-33	0.931785	2.12744e-34	0.0660554	0.00215949
cg05533761	TG	3	0.00285188	0.0208558	0.891234	0.955073	4102	1.41991e-128	0.968194	4.39907e-130	0.0299941	0.00181208
cg07803149	WHR	5	-0.00263121	0.0191103	0.890489	0.955073	2461	0	0.571175	0	0.426748	0.00207755
cg08866634	TG	1	-0.00655563	0.0485008	0.892481	0.955073	2369	3.90976e-65	0.979957	7.35926e-67	0.0184439	0.00159901
cg12068280	BMI	2	-0.00888974	0.0625328	0.886953	0.955073	3318	3.25166e-21	0.000162609	1.99936e-17	0.999837	6.66606e-07
cg12068280	DBP	2	-0.0829725	0.618223	0.893236	0.955073	3133	3.65988e-18	0.181692	1.64686e-17	0.817571	0.000737087
cg12547807	WHR	2	-0.00598554	0.0446688	0.893404	0.955073	2520	2.0713e-88	6.55963e-12	3.15765e-77	1	8.60083e-15
cg13903421	SBP	1	0.0955546	0.703841	0.89201	0.955073	1471	2.17228e-11	0.990316	1.88138e-13	0.00857587	0.00110775
cg14128479	VAT	1	0.0149645	0.105907	0.887635	0.955073	1871	2.70628e-12	0.925937	2.11827e-13	0.0724736	0.00158953
cg22805381	LDLC	3	-0.00416404	0.030011	0.889648	0.955073	3431	2.93766e-111	0.953382	1.31567e-112	0.0426945	0.00392318
cg25396818	APOA	3	-0.0007958	0.00552039	0.885377	0.955073	3488	2.64168e-213	0.902134	2.80631e-214	0.0958334	0.00203236
cg25396818	FG	3	0.0022864	0.0168213	0.891882	0.955073	3390	2.79086e-213	0.953309	1.28756e-214	0.043978	0.0027125
cg27453606	TG	3	0.00320409	0.0223934	0.886225	0.955073	2241	0	0.973182	0	0.0247696	0.00204854
cg13943760	HDLC	2	0.000746565	0.00567587	0.895354	0.956592	1746	6.6203e-233	0.126053	4.58758e-232	0.873496	0.000450784
cg04180046	WHR	4	0.00303117	0.0233879	0.896879	0.957658	2767	7.27239e-299	0.591056	5.01288e-299	0.407415	0.00152832
cg07048504	BMI	4	-0.00130244	0.010324	0.899608	0.960006	3117	0	0.964965	0	0.0336708	0.00136463
cg16968985	FI	3	-0.00190819	0.0152335	0.900315	0.960195	1559	0	0.970084	0	0.0265507	0.00336498
cg01284182	APOB	2	0.000921353	0.00743191	0.901337	0.960719	2849	1.30428e-93	0.969644	3.8698e-95	0.0287677	0.00158795
cg04180046	HDLC	4	0.00124131	0.0101261	0.902436	0.960853	2894	1.45858e-299	0.118532	1.08413e-298	0.881027	0.000441037
cg07643930	HDLC	1	-0.0022373	0.0182675	0.902523	0.960853	2965	4.7767e-71	0.452247	5.77499e-71	0.546762	0.000991451
cg02786339	VAT	7	0.00249814	0.0206425	0.903676	0.961515	2180	0	0.574554	0	0.42187	0.00357619
cg26931213	VAT	2	-0.00462244	0.0390648	0.905808	0.963219	2989	9.32257e-96	0.0579504	1.51532e-94	0.941944	0.000105702
cg08203231	FI	3	0.0026345	0.0223988	0.90637	0.963251	3521	3.63746e-148	0.939339	2.18579e-149	0.0564416	0.00421984
cg01208318	APOA	3	0.000304635	0.00275756	0.912035	0.963755	817	0	0.991198	0	0.00636741	0.0024348
cg02657160	FI	2	-0.00773213	0.0697103	0.911681	0.963755	3846	1.29816e-07	0.958532	4.64393e-09	0.0342825	0.00718536
cg05583717	FG	1	0.0038494	0.0346446	0.911528	0.963755	1478	1.91371e-78	0.489579	1.99078e-78	0.509294	0.00112691
cg06202544	SBP	7	-0.0130263	0.114138	0.909137	0.963755	3059	0	0.928443	0	0.0695203	0.00203634
cg06421013	FI	4	-0.00305015	0.0273607	0.911236	0.963755	2958	1.16227e-143	0.948951	5.40497e-145	0.0441226	0.00692668
cg16968985	LDLC	3	0.001627	0.0146651	0.911661	0.963755	1602	0	0.00252236	0	0.997471	7.00501e-06
cg22522066	APOB	4	0.00166592	0.0149723	0.911405	0.963755	2862	5.49133e-162	0.8308	1.10268e-162	0.166825	0.00237488
cg23162675	APOA	4	0.000894588	0.00776713	0.908306	0.963755	3897	0	0.504533	0	0.494151	0.00131613
cg25325512	SBP	2	-0.0789796	0.715974	0.912163	0.963755	2956	1.04135e-26	0.928229	7.80237e-28	0.0695456	0.00222584
cg27453606	LDLC	3	0.00215741	0.0191177	0.91015	0.963755	2241	0	0.933818	0	0.0641291	0.00205246
cg26202327	LDLC	4	-0.00407314	0.0372544	0.912938	0.964012	2835	0	0.973959	0	0.0194144	0.00662675
cg24771152	APOB	4	-0.000968417	0.0092908	0.916984	0.967719	1281	9.86745e-77	1.58356e-08	6.23119e-69	1	5.5138e-11
cg13937905	HDLC	4	0.000562357	0.0054965	0.918509	0.968765	2597	1.28364e-158	0.00403304	3.16993e-156	0.995952	1.4667e-05
cg19139704	TG	4	0.00349211	0.0346311	0.919679	0.969435	2874	0	0.90546	0	0.0928856	0.00165478
cg10255761	FG	2	-0.00143492	0.0150673	0.924129	0.972867	1196	0	0.000348519	0	0.99964	1.1124e-05
cg21570209	BMI	5	0.00319019	0.033684	0.924546	0.972867	2960	0	1.47915e-51	0	1	3.06525e-49
cg22522066	LDLC	4	-0.00480851	0.0504939	0.924132	0.972867	2862	5.17808e-162	0.783408	1.42106e-162	0.214994	0.00159771
cg00661399	VAT	4	-0.00486516	0.0525957	0.9263	0.972981	1007	9.10403e-116	2.68413e-08	3.3918e-108	1	1.31065e-10
cg13078421	APOB	7	-0.000345589	0.00376177	0.926802	0.972981	4029	0	0.444099	0	0.55277	0.00313134
cg15150970	HDLC	3	-0.00100033	0.0107949	0.926169	0.972981	2216	2.70115e-258	0.863275	4.1386e-259	0.132263	0.0044613
cg20630344	DBP	4	-0.0331057	0.355445	0.925793	0.972981	3985	6.73002e-105	0.884515	8.58512e-106	0.11283	0.00265527
cg21570209	APOA	5	0.000851686	0.00934271	0.927365	0.973008	3121	0	3.80113e-15	0	1	8.78183e-18
cg00310412	SBP	4	-0.197314	2.23079	0.929519	0.974704	1767	0	8.18416e-52	0	1	2.28058e-54
cg00377497	HDLC	6	0.000904539	0.0113184	0.936303	0.9754	3781	0	0.857999	0	0.139824	0.00217708
cg02980249	DBP	4	-0.061074	0.734978	0.933775	0.9754	1097	9.43672e-145	9.53833e-37	9.89347e-109	1	1.13366e-38
cg03433699	SBP	2	0.0835936	1.0151	0.934368	0.9754	2496	3.29961e-45	1.69891e-19	1.94219e-26	1	4.45439e-22
cg04885881	APOA	1	-0.00123567	0.0153405	0.9358	0.9754	2758	7.26487e-40	0.972629	1.8984e-41	0.025414	0.00195731
cg05241923	VAT	1	-0.00453507	0.0539634	0.933025	0.9754	2266	2.27045e-68	0.942656	1.33848e-69	0.0555699	0.00177364
cg06079082	LDLC	4	0.000914981	0.011253	0.935196	0.9754	3842	6.4919e-110	0.971126	1.78021e-111	0.0266279	0.00224609
cg11742305	BMI	2	0.00146933	0.0184844	0.936643	0.9754	3748	6.90481e-130	0.976124	1.60654e-131	0.0227103	0.00116562
cg13078421	FI	7	-0.00218395	0.0270016	0.935536	0.9754	4011	0	0.877227	0	0.071007	0.0517663
cg13935634	FI	2	-0.00234132	0.0282894	0.93404	0.9754	2755	4.1666e-86	0.966414	1.33115e-87	0.0308724	0.00271375
cg13935634	VAT	2	-0.002649	0.0323218	0.934681	0.9754	2020	4.21165e-86	0.947023	2.28477e-87	0.0513733	0.00160392
cg18537183	TG	7	0.00180074	0.0220852	0.935016	0.9754	3095	0	0.856937	0	0.134609	0.00845311
cg27446735	HDLC	3	-0.00044254	0.00529155	0.933349	0.9754	3653	0	0.902585	0	0.0938785	0.00353667
cg13935634	LDLC	2	-0.00206675	0.0263433	0.937467	0.975698	2874	3.65365e-86	0.847469	6.5146e-87	0.151105	0.00142598
cg14128479	APOA	1	0.00201194	0.0268354	0.940236	0.978018	2580	1.44739e-18	4.94319e-07	2.92804e-12	1	1.56001e-09
cg03469437	FI	3	0.00161424	0.0221816	0.941986	0.978154	5196	1.36474e-79	0.893092	1.58464e-80	0.103696	0.00321129
cg15344028	LDLC	4	0.00180579	0.0246428	0.941584	0.978154	2568	4.98349e-244	0.147276	2.88432e-243	0.852399	0.000325118
cg19305903	DBP	3	-0.0171204	0.234482	0.941795	0.978154	2214	3.0766e-234	2.68508e-75	1.14581e-159	1	7.20681e-78
cg08611289	TG	3	0.00164188	0.022992	0.943071	0.978719	2525	1.16837e-302	0.874236	1.65997e-303	0.124206	0.0015577
cg02657160	LDLC	2	-0.00488609	0.0692637	0.943761	0.978875	4092	1.12521e-07	0.890496	1.36097e-08	0.107706	0.00179821
cg18419358	APOA	4	-0.000249511	0.00358525	0.944517	0.979099	3647	0	0.977649	0	0.0201741	0.00217694
cg07643930	VAT	1	0.00346633	0.0517408	0.946586	0.980334	2272	1.30343e-76	1.17426e-06	1.11e-70	0.999999	2.50382e-09
cg15344028	APOA	4	-0.000451982	0.00678413	0.946882	0.980334	2567	2.9472e-243	0.87098	4.27768e-244	0.126415	0.00260562
cg15344028	FI	4	-0.000724782	0.0109719	0.947332	0.980334	2497	3.26957e-243	0.964119	1.08537e-244	0.0320012	0.00387977
cg23432008	LDLC	7	0.00039872	0.00648888	0.951004	0.983572	2734	0	0.956273	0	0.0405416	0.00318555
cg21443659	TG	1	0.00567726	0.0943822	0.952035	0.984077	2984	9.06717e-06	0.709423	3.69742e-06	0.289288	0.00127674
cg26242531	FI	4	-0.00268797	0.0455836	0.952978	0.98449	2887	9.54772e-149	0.9539	4.334e-150	0.0432976	0.00280216
cg03469437	TG	3	-0.00128174	0.0227313	0.955034	0.98516	5317	8.95508e-80	0.586141	6.3049e-80	0.412676	0.0011828
cg18419358	SBP	4	0.00768467	0.136428	0.955081	0.98516	3243	0	0.898497	0	0.100254	0.00124852
cg25242471	SBP	1	0.0354234	0.63137	0.955258	0.98516	1471	2.37125e-09	0.990317	2.05371e-11	0.00857588	0.00110725
cg26202327	APOB	4	0.00056747	0.0104588	0.95673	0.986118	2835	0	0.967959	0	0.0200131	0.0120283
cg02980249	APOA	4	-0.00155164	0.0294333	0.957957	0.986821	1281	1.16359e-123	1.17657e-15	9.88962e-109	1	3.77346e-18
cg11742305	APOB	2	0.000285589	0.00566109	0.959766	0.988122	3246	6.87919e-130	0.964604	2.3974e-131	0.0336147	0.00178115
cg25325512	BMI	3	-0.00187186	0.0379346	0.960645	0.988466	3031	1.04746e-26	0.955456	4.64336e-28	0.0423528	0.00219114
cg23594345	APOA	3	0.000113343	0.00242687	0.96275	0.99007	817	0	0.991197	0	0.00636741	0.00243526
cg22877506	LDLC	1	0.00139555	0.0316592	0.96484	0.991657	3101	6.58541e-229	0.969593	1.95826e-230	0.0288306	0.001576
cg00417304	DBP	3	0.010051	0.255749	0.968651	0.992241	2799	6.18111e-216	0.971168	1.7519e-217	0.0275243	0.00130795
cg07803149	VAT	4	-0.00115119	0.0309577	0.970337	0.992241	2138	0	0.0298425	0	0.969732	0.000425954
cg11742305	LDLC	2	0.000766398	0.0205005	0.970179	0.992241	3246	6.96002e-130	0.975938	1.58486e-131	0.0222211	0.00184124
cg13937905	WHR	4	-0.000334957	0.00886732	0.969868	0.992241	2447	2.27262e-156	0.713645	9.06989e-157	0.28481	0.00154497
cg18105732	DBP	4	0.00680389	0.167518	0.967602	0.992241	3035	1.92423e-186	8.10388e-06	2.37444e-181	0.999992	1.21342e-08
cg19139704	VAT	7	0.00101206	0.026866	0.96995	0.992241	2204	0	0.906446	0	0.0916735	0.00188068
cg20480274	HDLC	4	0.000211447	0.00510642	0.966971	0.992241	1602	0	0.886745	0	0.0432706	0.0699842
cg20697044	WHR	4	0.0015457	0.0389174	0.968318	0.992241	2867	0	0.859768	0	0.138787	0.00144525
cg21570209	TG	5	-0.000908023	0.0217519	0.966702	0.992241	3120	0	0.00012183	0	0.999878	3.84464e-07
cg00377497	APOA	6	0.000297901	0.00878367	0.972945	0.992929	3781	0	0.781816	0	0.216728	0.00145557
cg06975048	APOB	1	0.000337106	0.00968774	0.972241	0.992929	2927	5.10873e-134	0.00361281	1.40894e-131	0.996381	5.81472e-06
cg12547807	FI	2	-0.00165583	0.0475528	0.972223	0.992929	2605	2.89906e-77	0.918011	2.51185e-78	0.0795373	0.00245162
cg27471246	FG	4	-0.00060578	0.0180328	0.973202	0.992929	2877	0	0.952599	0	0.0393332	0.00806742
cg02786339	HDLC	8	-8.3872e-05	0.00259597	0.974226	0.993414	2707	0	0.969201	0	0.0287106	0.00208875
cg22672242	TG	4	-0.00158926	0.0510663	0.975173	0.99382	2885	9.97131e-216	0.878321	1.3609e-216	0.119873	0.00180573
cg03469437	FG	3	0.000565247	0.0200962	0.977561	0.994035	5196	1.42674e-79	0.933667	9.69104e-81	0.0634158	0.0029173
cg05533761	DBP	2	0.00446989	0.15433	0.976894	0.994035	3743	1.42891e-128	0.971972	3.94536e-130	0.026836	0.00119152
cg08866634	APOB	1	0.00031351	0.0114344	0.978126	0.994035	2369	3.8866e-65	0.974154	9.68299e-67	0.0242683	0.00157803
cg15344028	DBP	4	0.00422161	0.148226	0.977279	0.994035	2364	2.24506e-248	6.62878e-06	3.38681e-243	0.999993	1.01652e-08
cg19305903	FI	3	-0.00079422	0.0284105	0.977698	0.994035	2542	1.08552e-159	0.948248	5.45487e-161	0.0476463	0.00410542
cg03748458	APOB	3	-0.00016353	0.00645773	0.979797	0.994356	5317	2.9565e-58	0.966256	9.79565e-60	0.0320128	0.00173147
cg19139704	HDLC	4	-0.000471858	0.0179363	0.979012	0.994356	2873	0	0.927442	0	0.069018	0.00354035
cg24771152	APOA	4	0.000292832	0.0117331	0.980089	0.994356	1281	7.33146e-84	1.17657e-15	6.23119e-69	1	3.9168e-18
cg04180046	SBP	3	0.00344515	0.15078	0.981771	0.994962	2539	1.01552e-298	0.824463	2.1257e-299	0.172575	0.0029622
cg25396818	APOB	3	-0.000113465	0.00496937	0.981784	0.994962	3488	2.81284e-213	0.960584	1.09793e-214	0.0374925	0.00192306
cg02341119	HDLC	2	0.000304681	0.0142796	0.982977	0.995144	3795	3.05273e-75	0.961774	1.16047e-76	0.0365594	0.00166699
cg06972908	HDLC	1	-0.000478238	0.0266512	0.985683	0.995144	1004	2.79761e-44	1.85729e-07	1.50629e-37	1	3.7658e-10
cg22587479	SBP	1	0.0144807	0.784372	0.985271	0.995144	1470	0.000104521	0.990212	9.05045e-07	0.00857311	0.0011091
cg23162675	TG	4	0.000483314	0.0263252	0.985352	0.995144	3897	0	0.949982	0	0.046577	0.00344055
cg23570810	BMI	3	0.000221421	0.012266	0.985598	0.995144	2213	0	0.0025408	0	0.997454	5.59633e-06
cg25648203	TG	4	-0.000248693	0.0143175	0.986142	0.995144	2686	1.76059e-183	0.965404	5.63113e-185	0.0308741	0.00372194
cg26202327	WHR	4	0.000735114	0.0347891	0.983142	0.995144	2667	0	0.971936	0	0.0250279	0.00303597
cg27241143	BMI	4	-0.00016773	0.00980853	0.986357	0.995144	2507	0	0.18784	0	0.731186	0.0809747
cg25396818	TG	3	-0.000339587	0.021074	0.987143	0.995383	3488	6.44839e-214	0.220213	2.28217e-213	0.779359	0.000427929
cg06991118	APOA	3	0.000118547	0.00875218	0.989193	0.996341	3589	1.10559e-109	0.975071	2.6099e-111	0.0230161	0.00191282
cg25325512	VAT	3	-0.0006633	0.048203	0.989021	0.996341	2349	1.01692e-26	0.926556	7.70668e-28	0.0702154	0.00322842
cg02980249	APOB	4	-0.000185357	0.0223829	0.993393	0.998182	1281	1.56608e-116	1.58356e-08	9.88962e-109	1	4.93591e-11
cg06635952	HDLC	1	0.000134204	0.0151119	0.992914	0.998182	1827	7.40482e-107	0.872797	1.06445e-107	0.125464	0.00173869
cg17684034	TG	2	-0.000498313	0.0700744	0.994326	0.998182	2678	3.52852e-15	0.94979	1.75852e-16	0.047332	0.00287821
cg22522066	BMI	4	-0.000301331	0.0345014	0.993031	0.998182	2727	3.10197e-162	0.469766	3.49689e-162	0.529573	0.000661546
cg22587479	VAT	2	0.00027831	0.0365111	0.993918	0.998182	1483	1.39287e-07	0.690725	6.15732e-08	0.305339	0.00393625
cg27446735	SBP	3	0.00154697	0.180028	0.993144	0.998182	3386	0	0.000917886	0	0.999078	4.34048e-06
cg08866634	LDLC	1	-0.000223475	0.0414081	0.995694	0.998449	2369	3.90084e-65	0.977722	8.25818e-67	0.020697	0.00158091
cg10974463	WHR	2	-0.000118947	0.0212648	0.995537	0.998449	2981	5.76198e-211	0.974109	1.44102e-212	0.0243601	0.00153121
cg12547807	FG	2	0.000133097	0.0408407	0.9974	0.999054	2605	3.06292e-77	0.969899	8.8142e-79	0.0279087	0.00219234
cg25396818	HDLC	3	2.96801e-05	0.00770228	0.996925	0.999054	3488	2.62638e-213	0.896908	2.95569e-214	0.100935	0.00215734
cg04180046	BMI	4	-9.92678e-06	0.0426723	0.999814	1	2767	1.03606e-305	8.42045e-08	1.23041e-298	1	3.2279e-10
cg12767903	FG	1	0	0.0501002	1	1	2019	1.63385e-18	0.939649	1.00967e-19	0.0580654	0.00228569
cg22870429	FG	1	0	0.0505476	1	1	2019	2.2224e-54	0.939574	1.37338e-55	0.0580607	0.00236534

### Sheet: Table S14
			Wald-ratio			IVW-fixed			IVW-random					Weighted median			MR-Egger				Final estimate
Exposure	Outcome	nsnp	BETA	SE	Pval	BETA	SE	Pval	BETA	SE	Pval	Q	Q_pval	BETA	SE	Pval	BETA	SE	Pval	egger_intercept_pval	beta	se	p
cg11519583	PLAUR (deCODE)	2				-1.0491	0.123116	1.57924e-17	-1.0491	0.0854217	1.14023e-34	0.481399	0.487789								-1.0491	0.123116	1.57924e-17
cg06079082	IL6R (deCODE)	4				0.0950609	0.0752219	0.206323	0.0950609	0.0114895	1.29876e-16	0.0699904	0.995177	0.0917127	0.0836507	0.272914	0.0817408	0.124166	0.577983	0.905087	0.0950609	0.0114895	1.29876e-16
cg02980249	MMP12 (deCODE)	4				-0.476821	0.160666	0.00299968	-0.476821	0.0836843	1.21323e-08	0.813877	0.846145	-0.497271	0.167055	0.00291378	-0.551059	0.276605	0.184565	0.772945	-0.476821	0.0836843	1.21323e-08
cg18419358	MMP12 (deCODE)	4				-0.207732	0.0554767	0.000180763	-0.207732	0.0400261	2.10395e-07	1.56166	0.668114	-0.191977	0.0586088	0.00105451	-0.217268	0.107576	0.180853	0.927034	-0.207732	0.0400261	2.10395e-07
cg26635759	PLAUR (deCODE)	4				-0.123389	0.0652755	0.05872	-0.123389	0.0263615	2.85965e-06	0.489286	0.921239	-0.118546	0.0698278	0.0895651	0.0781976	0.89073	0.938042	0.841565	-0.123389	0.0263615	2.85965e-06
cg15014458	PLAUR (deCODE)	3				-0.263928	0.0629037	2.71966e-05	-0.263928	0.311152	0.396311	48.9355	2.36477e-11	-0.179596	0.0653616	0.00600091	12.5011	11.1181	0.462765	0.456062	-0.263928	0.0629037	2.71966e-05
cg20480274	MMP7 (deCODE)	4				0.0143721	0.0282465	0.610885	0.0143721	0.00343452	2.85659e-05	0.0443531	0.997548	0.0147266	0.0303575	0.627601	0.0149071	0.0857625	0.87801	0.995329	0.0143721	0.00343452	2.85659e-05
cg26635759	IL1RN (deCODE)	4				-0.0882539	0.0633285	0.163442	-0.0882539	0.022282	7.47066e-05	0.37139	0.946087	-0.0833087	0.0667281	0.211855	0.205197	0.867851	0.835098	0.766869	-0.0882539	0.022282	7.47066e-05
cg18419358	MMP7 (deCODE)	4				-0.135291	0.057365	0.0183525	-0.135291	0.0342071	7.65149e-05	1.06674	0.785108	-0.116412	0.0604746	0.0542324	-0.0418472	0.111272	0.743004	0.430403	-0.135291	0.0342071	7.65149e-05
cg24293344	MMP12 (deCODE)	5				0.0627385	0.0423923	0.138886	0.0627385	0.0162338	0.000111235	0.586581	0.964543	0.0613379	0.045761	0.180117	0.0432526	0.0963358	0.683898	0.836255	0.0627385	0.0162338	0.000111235
cg18419358	IL1RN (deCODE)	4				-0.106837	0.0547027	0.0508128	-0.106837	0.0288909	0.000217339	0.83681	0.840644	-0.107889	0.0597966	0.0711905	-0.155137	0.104507	0.275969	0.641898	-0.106837	0.0288909	0.000217339
cg08035323	LGALS3 (deCODE)	4				0.0782088	0.0477197	0.10123	0.0782088	0.0213589	0.000250592	0.60101	0.896201	0.0776864	0.0506464	0.125055	0.0485359	0.0781667	0.597981	0.679024	0.0782088	0.0213589	0.000250592
cg08902828	IL6R (deCODE)	4				-0.103938	0.0534185	0.0516866	-0.103938	0.0292923	0.000387708	0.902079	0.824926	-0.0912947	0.0568242	0.108138	-0.0789218	0.0663078	0.35608	0.589409	-0.103938	0.0292923	0.000387708
cg08899667	IL1RN (deCODE)	2				0.42305	0.120327	0.000438382	0.42305	0.254619	0.0966124	4.47768	0.0343403								0.42305	0.120327	0.000438382
cg13943760	PLAUR (deCODE)	2				0.187984	0.0543835	0.000546943	0.187984	0.161858	0.245472	8.85794	0.00291817								0.187984	0.0543835	0.000546943
cg24086068	IL6R (deCODE)	6				-0.107946	0.0363803	0.00300567	-0.107946	0.0321863	0.000797144	3.91364	0.561915	-0.110954	0.0375902	0.00316047	-0.04094	0.0857185	0.657855	0.436658	-0.107946	0.0321863	0.000797144
cg06202544	MMP12 (deCODE)	7				-0.0621123	0.024533	0.0113484	-0.0621123	0.0185751	0.000826277	3.43964	0.751982	-0.0561528	0.0287117	0.0504946	-0.0306992	0.0379569	0.455381	0.327607	-0.0621123	0.0185751	0.000826277
cg02841972	IL1RN (deCODE)	2				0.585346	0.178031	0.00100942	0.585346	0.114491	3.17774e-07	0.413573	0.520161								0.585346	0.178031	0.00100942
cg15344028	MMP7 (deCODE)	4				-0.0840262	0.0627059	0.180243	-0.0840262	0.0260473	0.00125575	0.517645	0.914998	-0.0775202	0.0646947	0.230821	-0.0124239	0.129036	0.932075	0.590431	-0.0840262	0.0260473	0.00125575
cg24086068	LGALS3 (deCODE)	6				-0.075257	0.0419065	0.0725211	-0.075257	0.0233694	0.00128044	1.5549	0.906649	-0.0632661	0.0443311	0.153544	-0.00102993	0.098993	0.992197	0.454394	-0.075257	0.0233694	0.00128044
cg16201146	IL6R (deCODE)	2				-0.439439	0.136621	0.00129774	-0.439439	0.113583	0.00010934	0.691182	0.405763								-0.439439	0.136621	0.00129774
cg14128479	IL1R2 (deCODE)	1	-1.11885	0.349206	0.00135539																-1.11885	0.349206	0.00135539
cg04368724	IL1RN (deCODE)	2				-0.49027	0.153832	0.00143733	-0.49027	0.0326767	6.94853e-51	0.0451214	0.831781								-0.49027	0.153832	0.00143733
cg03743262	MMP7 (deCODE)	3				0.291711	0.0915384	0.00143878	0.291711	0.104853	0.00540094	2.62412	0.269265	0.282472	0.0955066	0.00310025	0.0760186	0.310378	0.847088	0.589557	0.291711	0.0915384	0.00143878
cg06421013	PLAUR (deCODE)	4				-0.0650342	0.0624492	0.297693	-0.0650342	0.0206279	0.00161752	0.327323	0.95481	-0.0706278	0.068832	0.304849	-0.106038	0.293969	0.752851	0.899576	-0.0650342	0.0206279	0.00161752
cg14639163	IL1RN (deCODE)	1	0.948759	0.304092	0.00180869																0.948759	0.304092	0.00180869
cg24021808	IL6R (deCODE)	2				0.429949	0.138043	0.00184193	0.429949	0.258013	0.0956366	3.49345	0.0616121								0.429949	0.138043	0.00184193
cg26242531	MMP12 (deCODE)	3				0.462933	0.149506	0.00195869	0.462933	0.185453	0.0125523	3.0774	0.21466	0.477099	0.150354	0.00150789	1.26441	0.480734	0.231301	0.329846	0.462933	0.149506	0.00195869
cg22792560	MMP12 (deCODE)	4				-0.148014	0.0873441	0.0901492	-0.148014	0.0479101	0.00200549	0.902627	0.824794	-0.135892	0.093925	0.147948	0.182395	0.404831	0.696448	0.491189	-0.148014	0.0479101	0.00200549
cg24771152	IL1RN (deCODE)	2				-0.255978	0.082913	0.00201977	-0.255978	0.0357488	8.04007e-13	0.185899	0.666352								-0.255978	0.082913	0.00201977
cg25430089	MMP12 (deCODE)	3				-0.147923	0.0482885	0.00218902	-0.147923	0.0462044	0.00136721	1.83109	0.400299	-0.139748	0.0517786	0.00695566	-0.259279	0.54955	0.719355	0.871875	-0.147923	0.0482885	0.00218902
cg07048504	IL1R2 (deCODE)	4				-0.0594178	0.0525638	0.258311	-0.0594178	0.0195274	0.0023439	0.414032	0.937329	-0.0589628	0.0557645	0.290351	-0.0194761	0.094814	0.856259	0.663018	-0.0594178	0.0195274	0.0023439
cg04368724	PLAUR (deCODE)	2				-0.472633	0.157645	0.00271689	-0.472633	0.00267976	0	0.000288953	0.986438								-0.472633	0.157645	0.00271689
cg18419358	PLAUR (deCODE)	4				-0.194296	0.0565943	0.000596625	-0.194296	0.0649675	0.00278367	3.95338	0.266542	-0.182242	0.0610998	0.00285728	-0.0594785	0.109461	0.641339	0.286804	-0.194296	0.0649675	0.00278367
cg06202544	PLAUR (deCODE)	7				-0.0439421	0.0248721	0.0772747	-0.0439421	0.0149681	0.00332788	2.17301	0.903119	-0.0496871	0.0274912	0.0707027	-0.0710853	0.0386551	0.125315	0.40107	-0.0439421	0.0149681	0.00332788
cg04368724	LGALS3 (deCODE)	2				-0.451446	0.154686	0.00351759	-0.451446	0.0460874	1.17784e-22	0.088769	0.765748								-0.451446	0.154686	0.00351759
cg24771152	MMP7 (deCODE)	2				-0.250423	0.086287	0.00370541	-0.250423	0.145823	0.085923	2.85602	0.0910325								-0.250423	0.086287	0.00370541
cg24771152	PLAUR (deCODE)	2				-0.242693	0.0850171	0.00430857	-0.242693	0.0206348	6.17265e-32	0.0589097	0.808228								-0.242693	0.0850171	0.00430857
cg22792560	IL6R (deCODE)	4				0.164719	0.0747007	0.0274502	0.164719	0.057961	0.00448456	1.8061	0.613607	0.188187	0.0852523	0.0272851	0.420237	0.342994	0.345206	0.525038	0.164719	0.057961	0.00448456
cg22877506	MMP7 (deCODE)	1	0.365789	0.129332	0.00467984																0.365789	0.129332	0.00467984
cg24771152	LGALS3 (deCODE)	2				-0.232578	0.0834179	0.00530169	-0.232578	0.0438578	1.13913e-07	0.276424	0.599055								-0.232578	0.0834179	0.00530169
cg17511968	MMP7 (deCODE)	2				0.13602	0.0498753	0.00638734	0.13602	0.0357459	0.000141694	0.513668	0.473555								0.13602	0.0498753	0.00638734
cg25242471	IL1RN (deCODE)	1	0.450085	0.167803	0.00731331																0.450085	0.167803	0.00731331
cg14639163	MMP12 (deCODE)	1	0.813222	0.305711	0.00781178																0.813222	0.305711	0.00781178
cg13782301	PLAUR (deCODE)	2				0.143029	0.0538865	0.00794809	0.143029	0.0347788	3.91341e-05	0.416553	0.518662								0.143029	0.0538865	0.00794809
cg13903421	IL1RN (deCODE)	1	0.496418	0.187287	0.00803555																0.496418	0.187287	0.00803555
cg24771152	MMP12 (deCODE)	2				-0.220788	0.0836696	0.00831983	-0.220788	0.0348353	2.32706e-10	0.173343	0.677158								-0.220788	0.0836696	0.00831983
cg08899667	PLAUR (deCODE)	2				0.322112	0.123127	0.008894	0.322112	0.0973456	0.000936443	0.625068	0.42917								0.322112	0.123127	0.008894
cg08035323	IL6R (deCODE)	4				0.0966125	0.0414373	0.0197252	0.0966125	0.0370874	0.00918763	2.40321	0.493037	0.0944767	0.0471707	0.0451913	0.0276645	0.0678972	0.723152	0.328408	0.0966125	0.0370874	0.00918763
cg04368724	MMP7 (deCODE)	2				-0.415922	0.160069	0.00936587	-0.415922	0.275049	0.130489	2.95263	0.085738								-0.415922	0.160069	0.00936587
cg22877506	PLAUR (deCODE)	1	0.331976	0.127765	0.00936757																0.331976	0.127765	0.00936757
cg08899667	IL1R2 (deCODE)	2				-0.316682	0.121937	0.00940182	-0.316682	0.605313	0.600856	24.6426	6.90085e-07								-0.316682	0.121937	0.00940182
cg02980249	PLAUR (deCODE)	4				-0.243446	0.163769	0.137143	-0.243446	0.0947522	0.0101908	1.00423	0.800228	-0.184771	0.172415	0.28387	-0.228126	0.282087	0.50359	0.952887	-0.243446	0.0947522	0.0101908
cg02252655	MMP12 (deCODE)	4				-0.0438739	0.0710233	0.536747	-0.0438739	0.0172199	0.0108383	0.176351	0.981314	-0.0473727	0.0761517	0.533887	-0.0534288	0.281786	0.867116	0.975231	-0.0438739	0.0172199	0.0108383
cg13782301	IL1RN (deCODE)	2				0.133222	0.0526055	0.0113264	0.133222	0.153353	0.384998	8.49813	0.00355513								0.133222	0.0526055	0.0113264
cg14526039	MMP12 (deCODE)	1	0.220862	0.0878676	0.0119515																0.220862	0.0878676	0.0119515
cg04368724	MMP12 (deCODE)	2				-0.388337	0.155087	0.0122802	-0.388337	0.0787728	8.23015e-07	0.257989	0.611505								-0.388337	0.155087	0.0122802
cg27241143	IL1R2 (deCODE)	4				0.0117715	0.0261415	0.652495	0.0117715	0.00470347	0.0123239	0.0971171	0.992181	0.0100784	0.0276797	0.715779	-2.93975e-05	0.0516335	0.999597	0.815803	0.0117715	0.00470347	0.0123239
cg13937905	MMP12 (deCODE)	3				-0.116759	0.0466895	0.0123931	-0.116759	0.05627	0.0379892	2.905	0.233985	-0.121039	0.0489401	0.0133907	-0.279424	0.162393	0.335153	0.480448	-0.116759	0.0466895	0.0123931
cg08203231	LGALS3 (deCODE)	3				-0.209183	0.084744	0.0135714	-0.209183	0.0565323	0.00021539	0.890029	0.640815	-0.221071	0.0867227	0.0107979	-0.246781	0.162008	0.369824	0.830752	-0.209183	0.084744	0.0135714
cg19139704	IL1RN (deCODE)	4				-0.126037	0.0851543	0.138845	-0.126037	0.0511561	0.0137481	1.08269	0.781255	-0.102842	0.0909615	0.258221	-0.0361271	0.13242	0.810579	0.468827	-0.126037	0.0511561	0.0137481
cg25242471	MMP12 (deCODE)	1	0.412578	0.168344	0.014254																0.412578	0.168344	0.014254
cg13903421	MMP12 (deCODE)	1	0.459128	0.188103	0.0146532																0.459128	0.188103	0.0146532
cg15344028	IL1R2 (deCODE)	4				-0.125159	0.0626096	0.0456049	-0.125159	0.0512848	0.0146685	2.01287	0.569739	-0.105492	0.0653881	0.106675	-0.0806959	0.128863	0.595117	0.731138	-0.125159	0.0512848	0.0146685
cg00417304	IL1R2 (deCODE)	3				-0.2984	0.122421	0.0147895	-0.2984	0.0709536	2.60434e-05	0.671844	0.714679	-0.317469	0.128876	0.0137637	-0.403156	0.190251	0.280698	0.603019	-0.2984	0.122421	0.0147895
cg00011225	MMP12 (deCODE)	1	0.160445	0.0659626	0.0150005																0.160445	0.0659626	0.0150005
cg18105732	IL1R2 (deCODE)	5				-0.129393	0.099802	0.194804	-0.129393	0.053264	0.0151289	1.13933	0.887983	-0.111259	0.105614	0.292138	-0.0286222	0.382881	0.945115	0.802836	-0.129393	0.053264	0.0151289
cg21614073	PLAUR (deCODE)	3				0.365953	0.15117	0.0154859	0.365953	0.12715	0.0040006	1.41493	0.492891	0.38826	0.158803	0.0144884	0.134633	0.433294	0.80821	0.669095	0.365953	0.15117	0.0154859
cg01324550	IL1R2 (deCODE)	2				-0.178119	0.0742913	0.016504	-0.178119	0.183114	0.330691	6.07528	0.0137086								-0.178119	0.0742913	0.016504
cg04368724	IL6R (deCODE)	2				-0.321007	0.134857	0.0172957	-0.321007	0.223867	0.151596	2.75574	0.0969062								-0.321007	0.134857	0.0172957
cg25648203	PLAUR (deCODE)	3				0.211043	0.090104	0.0191694	0.211043	0.097174	0.0298702	2.32618	0.312519	0.230821	0.0931881	0.0132516	1.12177	0.635012	0.327925	0.384594	0.211043	0.090104	0.0191694
cg03877706	IL6R (deCODE)	3				-0.033093	0.0141373	0.0192409	-0.033093	0.00981245	0.000744756	0.963503	0.617701	-0.0329886	0.0142063	0.0202269	-0.0254843	0.023844	0.478839	0.759815	-0.033093	0.0141373	0.0192409
cg07643930	IL1R2 (deCODE)	2				-0.346392	0.148875	0.0199798	-0.346392	0.0965118	0.000331802	0.420258	0.516808								-0.346392	0.148875	0.0199798
cg19764841	IL1RN (deCODE)	3				0.300363	0.129347	0.0202249	0.300363	0.238908	0.208669	6.82306	0.0329906	0.3062	0.137731	0.0262038	0.836431	0.435747	0.305752	0.398927	0.300363	0.129347	0.0202249
cg24173182	LGALS3 (deCODE)	5				0.18103	0.089535	0.0431879	0.18103	0.0781561	0.0205442	3.0479	0.549842	0.208152	0.096686	0.031329	0.379517	0.149272	0.0844978	0.195131	0.18103	0.0781561	0.0205442
cg23432008	PLAUR (deCODE)	8				-0.0439093	0.0203542	0.0309856	-0.0439093	0.0190572	0.0212183	6.13632	0.523925	-0.0419454	0.0222187	0.0590472	0.0297362	0.0838338	0.734946	0.400067	-0.0439093	0.0190572	0.0212183
cg15014458	IL1RN (deCODE)	3				-0.139894	0.0613198	0.0225262	-0.139894	0.0513767	0.00647124	1.40398	0.495598	-0.134625	0.062113	0.0302021	2.5514	2.35957	0.475145	0.458142	-0.139894	0.0613198	0.0225262
cg05067754	IL6R (deCODE)	3				0.155013	0.0687998	0.0242525	0.155013	0.0217196	9.53667e-13	0.199323	0.905144	0.157489	0.072605	0.0300734	0.0969821	0.203347	0.71669	0.812547	0.155013	0.0687998	0.0242525
cg23162675	PLAUR (deCODE)	4				-0.117163	0.0603193	0.0520907	-0.117163	0.0521701	0.0247174	2.24415	0.523304	-0.117973	0.0622685	0.0581466	-0.0849776	0.0920598	0.453418	0.687642	-0.117163	0.0521701	0.0247174
cg26635759	MMP12 (deCODE)	4				-0.0382201	0.0641758	0.551474	-0.0382201	0.0170249	0.0247709	0.211129	0.975773	-0.0422385	0.0687562	0.539002	-0.00692668	0.881863	0.994446	0.974849	-0.0382201	0.0170249	0.0247709
cg13782301	IL6R (deCODE)	2				0.10342	0.0461018	0.0248776	0.10342	0.00159549	0	0.00119772	0.972392								0.10342	0.0461018	0.0248776
cg19305903	LGALS3 (deCODE)	3				-0.275779	0.123086	0.025056	-0.275779	0.0672968	4.16819e-05	0.597862	0.741611	-0.287726	0.131085	0.0281667	-1.20273	1.48868	0.567385	0.644473	-0.275779	0.123086	0.025056
cg08611289	MMP7 (deCODE)	3				0.177987	0.0802509	0.0265632	0.177987	0.0888953	0.0452625	2.45407	0.29316	0.194425	0.0786137	0.0133921	0.622515	0.928281	0.623931	0.71382	0.177987	0.0802509	0.0265632
cg26931213	IL1R2 (deCODE)	2				0.293204	0.132669	0.027103	0.293204	0.193129	0.128971	2.11912	0.14547								0.293204	0.132669	0.027103
cg03877706	IL1R2 (deCODE)	3				-0.0351736	0.0162662	0.0305889	-0.0351736	0.0129423	0.00657308	1.26614	0.53096	-0.0367733	0.0166325	0.0270408	-0.0498003	0.0252516	0.298751	0.587377	-0.0351736	0.0162662	0.0305889
cg13782301	MMP7 (deCODE)	2				0.118584	0.0548464	0.0306092	0.118584	0.0616777	0.0545248	1.26462	0.260778								0.118584	0.0548464	0.0306092
cg19859270	LGALS3 (deCODE)	1	0.484757	0.226575	0.0323952																0.484757	0.226575	0.0323952
cg01284182	MMP7 (deCODE)	2				-0.231271	0.108112	0.0324207	-0.231271	0.0125663	1.21944e-75	0.0135105	0.907467								-0.231271	0.108112	0.0324207
cg05067754	IL1R2 (deCODE)	3				0.173886	0.0814	0.0326643	0.173886	0.172186	0.312556	8.949	0.0113959	0.219863	0.0837123	0.00862898	0.141437	0.716303	0.875893	0.969363	0.173886	0.0814	0.0326643
cg26242531	LGALS3 (deCODE)	3				0.321627	0.150757	0.0328904	0.321627	0.0975299	0.000974711	0.837053	0.658016	0.329715	0.160743	0.0402483	0.287635	0.483169	0.658158	0.952945	0.321627	0.150757	0.0328904
cg19379178	IL1R2 (deCODE)	4				-0.0626061	0.0355393	0.0781362	-0.0626061	0.0294615	0.0335856	2.06165	0.55971	-0.0541759	0.0374411	0.147907	-0.0683193	0.0493347	0.300359	0.881715	-0.0626061	0.0294615	0.0335856
cg01904393	MMP7 (deCODE)	2				-0.429518	0.20219	0.0336428	-0.429518	0.149567	0.0040822	0.547209	0.45946								-0.429518	0.20219	0.0336428
cg16201146	IL1R2 (deCODE)	2				-0.335353	0.158856	0.0347676	-0.335353	0.00956949	4.80974e-269	0.00362887	0.951964								-0.335353	0.158856	0.0347676
cg08714510	IL1RN (deCODE)	4				0.0633947	0.0498325	0.203318	0.0633947	0.0302334	0.0360074	1.10426	0.776047	0.050188	0.0518531	0.3331	0.0096745	0.0829962	0.917854	0.503273	0.0633947	0.0302334	0.0360074
cg14639163	LGALS3 (deCODE)	1	0.636271	0.304507	0.0366614																0.636271	0.304507	0.0366614
cg23570810	IL1R2 (deCODE)	2				-0.163775	0.0783798	0.0366618	-0.163775	0.122751	0.182135	2.45268	0.117324								-0.163775	0.0783798	0.0366618
cg27471246	IL1RN (deCODE)	4				0.0647312	0.0855958	0.449504	0.0647312	0.0311423	0.0376579	0.397117	0.940837	0.0647286	0.0967216	0.503351	0.103224	0.238388	0.707231	0.878568	0.0647312	0.0311423	0.0376579
cg24771152	IL6R (deCODE)	2				-0.150797	0.0726604	0.0379532	-0.150797	0.0999675	0.131438	1.89287	0.168878								-0.150797	0.0726604	0.0379532
cg16201146	PLAUR (deCODE)	2				-0.334269	0.161203	0.0381176	-0.334269	0.190888	0.079924	1.4022	0.236356								-0.334269	0.161203	0.0381176
cg06433467	MMP12 (deCODE)	5				-0.0469245	0.0386832	0.225112	-0.0469245	0.0227785	0.0393956	1.38697	0.846456	-0.0472274	0.0433181	0.275605	-0.0436994	0.0673898	0.5629	0.95707	-0.0469245	0.0227785	0.0393956
cg15636519	IL6R (deCODE)	4				-0.112787	0.0942664	0.231513	-0.112787	0.0551946	0.0410084	1.02849	0.794359	-0.0674652	0.10522	0.521404	-0.0308005	0.355673	0.93888	0.833323	-0.112787	0.0551946	0.0410084
cg24021808	PLAUR (deCODE)	2				0.331169	0.162119	0.0410773	0.331169	0.0984249	0.0007663	0.368587	0.543775								0.331169	0.162119	0.0410773
cg18642234	IL1RN (deCODE)	3				0.26645	0.131251	0.0423491	0.26645	0.121131	0.0278297	1.70347	0.426673	0.295073	0.133944	0.027598	1.9823	1.66478	0.444715	0.489393	0.26645	0.131251	0.0423491
cg05590619	MMP7 (deCODE)	4				-0.190701	0.122565	0.119727	-0.190701	0.0946026	0.0438195	1.78729	0.617705	-0.16674	0.130353	0.200847	0.124815	0.425867	0.797071	0.520086	-0.190701	0.0946026	0.0438195
cg15548613	MMP12 (deCODE)	2				-0.156972	0.0785129	0.045574	-0.156972	0.0857158	0.0670543	1.1919	0.274947								-0.156972	0.0785129	0.045574
cg08035323	MMP7 (deCODE)	4				0.0897222	0.0492919	0.0687249	0.0897222	0.0449357	0.04586	2.49318	0.476524	0.0973931	0.054218	0.0724431	0.0692298	0.0882771	0.515039	0.797069	0.0897222	0.0449357	0.04586
cg18105732	IL1RN (deCODE)	5				-0.118599	0.0977409	0.224976	-0.118599	0.0595477	0.046408	1.48469	0.829349	-0.11711	0.11271	0.29879	-0.502853	0.375081	0.272513	0.366495	-0.118599	0.0595477	0.046408
cg06975048	IL1RN (deCODE)	1	-0.273375	0.137303	0.0464765																-0.273375	0.137303	0.0464765
cg05533761	LGALS3 (deCODE)	2				0.146825	0.0737761	0.0465756	0.146825	0.0643769	0.0225659	0.761428	0.382882								0.146825	0.0737761	0.0465756
cg27471246	IL6R (deCODE)	4				0.0564226	0.0753809	0.454159	0.0564226	0.0283745	0.0467566	0.425064	0.935018	0.0544801	0.0808036	0.500165	0.0935176	0.218427	0.710245	0.873087	0.0564226	0.0283745	0.0467566
cg13078421	IL1RN (deCODE)	7				0.0863061	0.0564071	0.126003	0.0863061	0.0435584	0.0475478	3.5779	0.733579	0.102242	0.0618297	0.0982076	0.118788	0.0790572	0.193269	0.583084	0.0863061	0.0435584	0.0475478
cg06079082	IL1R2 (deCODE)	4				0.0826951	0.0885326	0.350271	0.0826951	0.0418408	0.0481069	0.670061	0.880222	0.0766272	0.100091	0.443931	0.0921661	0.14425	0.588277	0.941297	0.0826951	0.0418408	0.0481069
cg15344028	LGALS3 (deCODE)	4				-0.119171	0.0605331	0.0489877	-0.119171	0.0607168	0.0496761	3.01823	0.388822	-0.101252	0.0646088	0.117079	-0.157298	0.149583	0.403302	0.797915	-0.119171	0.0607168	0.0496761
cg08899667	platelet	2				0.300075	0.0320278	7.3093e-21	0.300075	0.103872	0.00386611	10.5182	0.00118202								0.300075	0.0320278	7.3093e-21
cg24086068	platelet	7				-0.05398	0.00979119	3.52523e-08	-0.05398	0.0137111	8.25239e-05	11.7659	0.0673987	-0.0607473	0.0101251	1.97735e-09	-0.0519063	0.0378689	0.228803	0.954745	-0.05398	0.0137111	8.25239e-05
cg25325512	platelet	3				-0.108038	0.0299208	0.000305246	-0.108038	0.0492703	0.0283244	5.42319	0.0664307	-0.112651	0.0359342	0.00171903	-0.115949	0.104895	0.468162	0.936239	-0.108038	0.0299208	0.000305246
cg04368724	platelet	2				-0.17101	0.0489955	0.000482444	-0.17101	0.156765	0.275331	10.2373	0.00137629								-0.17101	0.0489955	0.000482444
cg02252655	platelet	4				-0.146397	0.0167622	2.46283e-18	-0.146397	0.0173273	2.94006e-17	3.20571	0.360983	-0.147332	0.0187516	3.93339e-15	-0.148705	0.0839938	0.218674	0.979928	-0.146397	0.0173273	2.94006e-17
cg05583717	platelet	1	-0.139993	0.0363057	0.000115278																-0.139993	0.0363057	0.000115278
cg20697044	platelet	4				0.0571182	0.0232758	0.0141289	0.0571182	0.0246709	0.0206018	3.3704	0.337964	0.0566741	0.0244883	0.0206497	0.0944632	0.0500676	0.199833	0.476202	0.0571182	0.0246709	0.0206018
cg07803149	platelet	5				-0.0198193	0.0130706	0.129437	-0.0198193	0.00418167	2.14182e-06	0.409419	0.981698	-0.0206877	0.0137875	0.133492	-0.0177304	0.0368487	0.663311	0.955467	-0.0198193	0.00418167	2.14182e-06
cg24293344	platelet	5				0.0378575	0.0105873	0.000349238	0.0378575	0.0123445	0.00216393	5.43792	0.245241	0.0355751	0.0125407	0.00455731	0.0443969	0.0311887	0.249772	0.829213	0.0378575	0.0123445	0.00216393
cg26964651	platelet	3				-0.167732	0.0254527	4.40044e-11	-0.167732	0.183631	0.361023	104.101	2.48228e-23	-0.0830041	0.0463137	0.0730986	-1.61272	0.481762	0.184803	0.202144	-0.167732	0.0254527	4.40044e-11
cg16143121	platelet	3				-0.0528042	0.0189885	0.0054215	-0.0528042	0.05181	0.308113	14.8894	0.000584522	-0.0515206	0.0233565	0.0273954	0.00844781	0.159769	0.96637	0.745263	-0.0528042	0.0189885	0.0054215
cg11519583	platelet	2				0.0980457	0.0281928	0.000505776	0.0980457	0.0338814	0.00380627	1.44426	0.229451								0.0980457	0.0281928	0.000505776
cg22877506	platelet	1	0.124836	0.0293386	2.09035e-05																0.124836	0.0293386	2.09035e-05
cg14639163	platelet	1	-0.377828	0.0717635	1.40257e-07																-0.377828	0.0717635	1.40257e-07
cg08203231	platelet	3				0.0605568	0.0197946	0.00221884	0.0605568	0.02484	0.014774	3.1495	0.20706	0.0643383	0.0203554	0.00157367	0.0408466	0.0634363	0.635806	0.777841	0.0605568	0.0197946	0.00221884
cg19764841	platelet	3				0.0790131	0.0308461	0.0104213	0.0790131	0.146227	0.58896	44.9457	1.7385e-10	0.103436	0.0421617	0.0141546	0.398255	0.285225	0.395664	0.428395	0.0790131	0.0308461	0.0104213
cg16968985	platelet	3				-0.0891955	0.0136449	6.2797e-11	-0.0891955	0.0162456	4.00942e-08	2.83507	0.242311	-0.0898712	0.0153949	5.29188e-09	0.224225	0.321116	0.611941	0.507303	-0.0891955	0.0136449	6.2797e-11
cg12547807	platelet	2				0.13164	0.0426793	0.00203963	0.13164	0.0545504	0.015814	1.63366	0.201197								0.13164	0.0426793	0.00203963
cg06972908	platelet	1	-0.151028	0.0581013	0.00933903																-0.151028	0.0581013	0.00933903
cg07643930	platelet	2				-0.0871039	0.0345045	0.011589	-0.0871039	0.0512543	0.0892355	2.20652	0.137428								-0.0871039	0.0345045	0.011589
cg12101586	platelet	3				0.0590228	0.0126938	3.3237e-06	0.0590228	0.029738	0.0471706	10.9766	0.00413489	0.0628795	0.0137038	4.46493e-06	0.247613	0.158021	0.361612	0.439439	0.0590228	0.0126938	3.3237e-06
cg05215605	platelet	1	-0.765801	0.0931014	1.94468e-16																-0.765801	0.0931014	1.94468e-16
cg19305903	platelet	3				0.0594877	0.0257992	0.0211221	0.0594877	0.0494466	0.22895	7.34668	0.0253915	0.0592723	0.0290515	0.0413255	-0.0774567	0.565919	0.913405	0.847793	0.0594877	0.0257992	0.0211221
cg05067754	platelet	3				-0.113699	0.0186067	9.92215e-10	-0.113699	0.0446082	0.0108083	11.4954	0.00319018	-0.119948	0.0204942	4.83379e-09	-0.303932	0.0983614	0.199257	0.292943	-0.113699	0.0186067	9.92215e-10
cg14036830	platelet	2				-0.0307037	0.014654	0.0361495	-0.0307037	0.0490678	0.531485	11.2119	0.000812744								-0.0307037	0.014654	0.0361495
cg00417304	platelet	3				0.071985	0.0283852	0.0112126	0.071985	0.0324297	0.0264374	2.61054	0.271099	0.0749414	0.0284019	0.00832472	0.120228	0.0444999	0.225677	0.393216	0.071985	0.0283852	0.0112126
cg13782301	platelet	1	-0.0367286	0.0134017	0.00613272																-0.0367286	0.0134017	0.00613272
cg03770138	platelet	1	-0.513001	0.0772068	3.04236e-11																-0.513001	0.0772068	3.04236e-11
cg22672242	platelet	4				-0.0657781	0.0339256	0.0525141	-0.0657781	0.0307396	0.0323671	2.463	0.482015	-0.0572848	0.0351411	0.103073	0.0111176	0.105779	0.925886	0.523015	-0.0657781	0.0307396	0.0323671
cg02008229	platelet	5				0.0182974	0.0078051	0.0190633	0.0182974	0.00706256	0.0095764	3.27513	0.512883	0.0211683	0.00889734	0.0173513	0.0318893	0.0225276	0.251858	0.56589	0.0182974	0.00706256	0.0095764
cg01208318	platelet	2				-0.047293	0.0111565	2.24466e-05	-0.047293	0.0151971	0.0018584	1.85552	0.173143								-0.047293	0.0111565	2.24466e-05
cg25242471	platelet	1	-0.114985	0.0394752	0.00358158																-0.114985	0.0394752	0.00358158
cg12904271	platelet	3				-0.0331948	0.0143699	0.020887	-0.0331948	0.0363639	0.361321	12.8074	0.00165539	-0.0336537	0.0143136	0.0187144	-0.0905682	0.0215356	0.148617	0.173552	-0.0331948	0.0143699	0.020887
cg18537183	platelet	8				-0.0958224	0.0186305	2.69959e-07	-0.0958224	0.0480207	0.0459951	46.5056	6.96909e-08	-0.131823	0.0294962	7.85363e-06	-0.0378786	0.255117	0.886832	0.824302	-0.0958224	0.0480207	0.0459951
cg19859270	platelet	1	0.113453	0.0532142	0.033007																0.113453	0.0532142	0.033007
cg00460436	platelet	3				-0.0965954	0.0320098	0.00254719	-0.0965954	0.0225242	1.79868e-05	0.990287	0.609484	-0.0971388	0.0307916	0.00160654	-0.124735	0.0469232	0.229061	0.562695	-0.0965954	0.0320098	0.00254719
cg25430089	platelet	3				-0.0333057	0.0114526	0.00363589	-0.0333057	0.0120679	0.00578256	2.22067	0.329448	-0.0302418	0.0120038	0.011757	-0.0730561	0.161014	0.728833	0.845125	-0.0333057	0.0114526	0.00363589
cg06635952	platelet	1	-0.0821532	0.0322483	0.0108491																-0.0821532	0.0322483	0.0108491
cg03433699	platelet	2				-0.151191	0.0525963	0.00404599	-0.151191	0.183018	0.408749	12.1082	0.000502008								-0.151191	0.0525963	0.00404599
cg24771152	platelet	2				-0.0893464	0.0292858	0.00228203	-0.0893464	0.0892994	0.317056	9.29783	0.00229425								-0.0893464	0.0292858	0.00228203
cg00661399	platelet	2				0.173034	0.017688	1.33794e-22	0.173034	0.297528	0.560856	282.943	1.71507e-63								0.173034	0.017688	1.33794e-22
cg22744280	platelet	2				-0.817134	0.0228546	5.82159e-280	-0.817134	0.392906	0.0375515	295.55	3.07146e-66								-0.817134	0.0228546	5.82159e-280
cg11347475	platelet	4				-0.310234	0.0365759	2.21521e-17	-0.310234	0.0318255	1.88227e-22	2.27134	0.518034	-0.307501	0.0381615	7.76291e-16	-0.410306	0.120009	0.0759321	0.473617	-0.310234	0.0318255	1.88227e-22
cg04439241	platelet	2				-0.208505	0.0920574	0.023516	-0.208505	0.00754524	4.34879e-168	0.00671783	0.934677								-0.208505	0.0920574	0.023516
cg23570810	platelet	3				-0.0252671	0.0118836	0.0334857	-0.0252671	0.00188792	7.54722e-41	0.0504779	0.975077	-0.0251797	0.0125667	0.0451036	-0.0343431	0.0456325	0.589276	0.870665	-0.0252671	0.0118836	0.0334857
cg27453606	platelet	2				0.134366	0.019273	3.1314e-12	0.134366	0.00335245	0	0.0302569	0.861909								0.134366	0.019273	3.1314e-12
cg01324550	platelet	2				-0.0318503	0.0157885	0.0436636	-0.0318503	0.010946	0.00361692	0.480646	0.48813								-0.0318503	0.0157885	0.0436636
cg13903421	platelet	1	-0.1311	0.0441618	0.00299135																-0.1311	0.0441618	0.00299135
cg21614073	platelet	3				-0.0695626	0.033142	0.0358237	-0.0695626	0.148086	0.638538	39.93	2.13453e-09	-0.0243206	0.0332319	0.464263	0.567869	0.122435	0.135188	0.115083	-0.0695626	0.033142	0.0358237
cg27241143	platelet	5				0.0383763	0.00610355	3.22536e-10	0.0383763	0.0145189	0.00821266	22.634	0.000149827	0.0183039	0.0121945	0.133357	0.0385108	0.0338682	0.338109	0.996641	0.0383763	0.0145189	0.00821266
cg27471246	platelet	4				0.0504909	0.0205773	0.0141389	0.0504909	0.0220537	0.0220531	3.44593	0.327843	0.0533566	0.0228637	0.0196126	0.133851	0.0589099	0.151018	0.270085	0.0504909	0.0220537	0.0220531

### Sheet: Table S15
				Association (CpG->AAA)			Association (CpG->CMF)			Association (CMF->AAA)			Mediation
CpG	UCSC_RefGene_Name	Cardiometabolic trait	Outcome	BETA	SE	P	BETA	SE	P	BETA	SE	P	Mediation	LB	UB	p
cg19305903	LDLR;LDLR;LDLR;LDLR;LDLR	Apob	AAA	-1.22116	0.114997	2.43027e-26	-0.294628	0.00747569	0	2.658	0.162312	3.74891e-39	0.78312	0.88462	0.68162	0
cg19305903	LDLR;LDLR;LDLR;LDLR;LDLR	LDLC	AAA	-1.22116	0.114997	2.43027e-26	-1.10109	0.0270616	0	0.669299	0.0493452	1.85425e-29	0.73696	0.849215	0.624705	0
cg14128479		Apob	AAA	-1.0484	0.352231	0.00291587	-0.167384	0.0241481	4.16211e-12	2.658	0.162312	3.74891e-39	0.444907	0.581517	0.308297	1.73335e-10
cg14128479		TG	AAA	-1.0484	0.352231	0.00291587	-1.05135	0.102433	1.02626e-24	0.420938	0.0282529	7.67309e-40	0.442552	0.545176	0.339929	0
cg17684034	POLK	LDLC	AAA	-0.501381	0.239552	0.0363493	-0.591652	0.0598026	4.446e-23	0.669299	0.0493452	1.85425e-29	0.395992	0.493095	0.29889	1.33227e-15
cg17684034	POLK	Apob	AAA	-0.501381	0.239552	0.0363493	-0.13942	0.0165153	3.12299e-17	2.658	0.162312	3.74891e-39	0.370579	0.467378	0.273779	6.21725e-14
cg14128479		LDLC	AAA	-1.0484	0.352231	0.00291587	-0.474807	0.087461	5.6738e-08	0.669299	0.0493452	1.85425e-29	0.317788	0.44137	0.194206	4.6535e-07
cg05215605	CDK6;CDK6	Visceral_adiposity	AAA	2.55061	0.511827	6.24981e-07	0.472925	0.119806	7.89924e-05	0.429067	0.0386024	4.15775e-24	0.202917	0.0959983	0.309835	0.000199368
cg22385325		Visceral_adiposity	AAA	0.751092	0.328109	0.0220703	0.427157	0.0987257	1.51354e-05	0.429067	0.0386024	4.15775e-24	0.183279	0.0941851	0.272373	5.53045e-05
cg22385325		HDLC	AAA	0.751092	0.328109	0.0220703	-0.189896	0.0348795	5.19993e-08	-0.95984	0.0739459	6.43357e-33	0.18227	0.111113	0.253426	5.15104e-07
cg22385325		TG	AAA	0.751092	0.328109	0.0220703	0.402981	0.0954243	2.41027e-05	0.420938	0.0282529	7.67309e-40	0.16963	0.0877998	0.25146	4.84498e-05
cg22744280		DBP	AAA	-0.231288	0.102956	0.0246739	-5.71462	0.208898	9.16295e-165	0.028604	0.00704804	6.51265e-05	0.163461	0.243268	0.0836544	5.9573e-05
cg14128479		HDLC	AAA	-1.0484	0.352231	0.00291587	0.167028	0.0374363	8.13307e-06	-0.95984	0.0739459	6.43357e-33	0.16032	0.234793	0.0858472	2.45001e-05
cg22385325		Apoa	AAA	0.751092	0.328109	0.0220703	-0.127065	0.0250007	3.72578e-07	-1.25803	0.124554	2.94501e-21	0.159852	0.0908421	0.228862	5.62357e-06
cg12068280	HIF3A;HIF3A	Apob	AAA	-0.813143	0.277708	0.00341098	-0.0582519	0.0187661	0.00190858	2.658	0.162312	3.74891e-39	0.154834	0.25434	0.0553273	0.00228998
cg12068280	HIF3A;HIF3A	LDLC	AAA	-0.813143	0.277708	0.00341098	-0.21873	0.0679433	0.00128503	0.669299	0.0493452	1.85425e-29	0.146396	0.238002	0.0547899	0.00173452
cg12100791	PYCARD;PYCARD	BMI	AAA	-0.941667	0.31055	0.00242732	-0.367317	0.0601064	9.89398e-10	0.386625	0.040475	4.73617e-19	0.142014	0.196085	0.0879427	2.63589e-07
cg22744280		SBP	AAA	-0.231288	0.102956	0.0246739	-6.56014	0.362657	3.88398e-73	0.0207597	0.00454965	8.4021e-06	0.136187	0.196518	0.0758553	9.67401e-06
cg12100791	PYCARD;PYCARD	Visceral_adiposity	AAA	-0.941667	0.31055	0.00242732	-0.28744	0.0895271	0.00132435	0.429067	0.0386024	4.15775e-24	0.123331	0.201699	0.0449633	0.00203865
cg12100791	PYCARD;PYCARD	HDLC	AAA	-0.941667	0.31055	0.00242732	0.116005	0.0313742	0.000217754	-0.95984	0.0739459	6.43357e-33	0.111347	0.172718	0.0499748	0.000376516
cg26242531	ZFYVE21	Visceral_adiposity	AAA	0.85816	0.0539801	6.57124e-57	0.251288	0.0454983	3.33233e-08	0.429067	0.0386024	4.15775e-24	0.107819	0.0650932	0.150545	7.57302e-07
cg26242531	ZFYVE21	BMI	AAA	0.85816	0.0539801	6.57124e-57	0.278152	0.0662547	2.69012e-05	0.386625	0.040475	4.73617e-19	0.107541	0.0526988	0.162383	0.000121339
cg14977938	ZFYVE21	BMI	AAA	0.922819	0.175224	1.39049e-07	0.270584	0.0377595	7.72311e-13	0.386625	0.040475	4.73617e-19	0.104615	0.0688443	0.140385	9.91005e-09
cg14977938	ZFYVE21	Visceral_adiposity	AAA	0.922819	0.175224	1.39049e-07	0.24176	0.0526491	4.39219e-06	0.429067	0.0386024	4.15775e-24	0.103731	0.0558251	0.151637	2.19572e-05
cg01904393		Apob	AAA	-0.623361	0.226293	0.00587532	-0.0381254	0.0141121	0.00690057	2.658	0.162312	3.74891e-39	0.101337	0.175851	0.0268239	0.00768569
cg01904393		LDLC	AAA	-0.623361	0.226293	0.00587532	-0.151023	0.051105	0.00312521	0.669299	0.0493452	1.85425e-29	0.101079	0.169693	0.0324657	0.00388428
cg04885881		Visceral_adiposity	AAA	0.469423	0.218336	0.0315552	0.228331	0.0614521	0.000202729	0.429067	0.0386024	4.15775e-24	0.0979692	0.0434787	0.15246	0.000425225
cg06972908	ITGAL;ITGAL	Visceral_adiposity	AAA	-0.774027	0.273925	0.00471792	-0.226935	0.0757274	0.00272891	0.429067	0.0386024	4.15775e-24	0.0973702	0.163329	0.0314116	0.00381077
cg04885881		BMI	AAA	0.469423	0.218336	0.0315552	0.242353	0.0414839	5.15452e-09	0.386625	0.040475	4.73617e-19	0.0937	0.0568508	0.130549	6.23202e-07
cg03433699	RNASEK;C17orf49;C17orf49;C17orf49	TG	AAA	0.626888	0.292987	0.0323836	0.218792	0.0798252	0.00612737	0.420938	0.0282529	7.67309e-40	0.0920979	0.0251338	0.159062	0.00702511
cg11519583		Apob	AAA	0.240988	0.122908	0.0499126	0.0345691	0.00845106	4.30447e-05	2.658	0.162312	3.74891e-39	0.0918845	0.0465045	0.137265	7.23071e-05
cg12100791	PYCARD;PYCARD	Apoa	AAA	-0.941667	0.31055	0.00242732	0.072889	0.0224895	0.00119099	-1.25803	0.124554	2.94501e-21	0.0916969	0.149935	0.0334585	0.00202841
cg22744280		HDLC	AAA	-0.231288	0.102956	0.0246739	0.094515	0.0103871	9.09372e-20	-0.95984	0.0739459	6.43357e-33	0.0907193	0.114584	0.0668551	9.28146e-14
cg14977938	ZFYVE21	Apob	AAA	0.922819	0.175224	1.39049e-07	0.0334512	0.0112471	0.00293747	2.658	0.162312	3.74891e-39	0.0889134	0.029361	0.148466	0.00342983
cg22385325		WHR	AAA	0.751092	0.328109	0.0220703	0.308343	0.0790623	9.61927e-05	0.287163	0.0395094	1.25369e-12	0.0885449	0.0380439	0.139046	0.000589217
cg05583717	SSH2;SSH2;SSH2;SSH2	Visceral_adiposity	AAA	-0.363769	0.165524	0.0279723	-0.205734	0.0477066	1.61422e-05	0.429067	0.0386024	4.15775e-24	0.0882739	0.131308	0.0452401	5.80773e-05
cg15548613	MAFF;MAFF;MAFF;MAFF	TG	AAA	-0.165543	0.0819632	0.0434127	-0.208564	0.0236947	1.3425e-18	0.420938	0.0282529	7.67309e-40	0.0877926	0.110498	0.0650868	3.5083e-14
cg00202479	VARS	TG	AAA	-0.777114	0.179973	1.57479e-05	-0.207478	0.0509033	4.58313e-05	0.420938	0.0282529	7.67309e-40	0.0873355	0.130876	0.0437951	8.44302e-05
cg14639163	WNT6	FI	AAA	0.323778	0.120425	0.00717446	0.143329	0.0519012	0.00575231	0.58852	0.197373	0.00544198	0.084352	0.00275206	0.165952	0.0427542
cg26242531	ZFYVE21	Apob	AAA	0.85816	0.0539801	6.57124e-57	0.0308239	0.00590719	1.80839e-07	2.658	0.162312	3.74891e-39	0.0819299	0.0496308	0.114229	6.63575e-07
cg27086356	EIF5A2	TG	AAA	0.439416	0.199781	0.0278429	0.194235	0.0549244	0.000405608	0.420938	0.0282529	7.67309e-40	0.081761	0.0351872	0.128335	0.000579978
cg22385325		BMI	AAA	0.751092	0.328109	0.0220703	0.209515	0.0751092	0.00527938	0.386625	0.040475	4.73617e-19	0.0810039	0.02171	0.140298	0.00741434
cg14639163	WNT6	DBP	AAA	0.323778	0.120425	0.00717446	2.77851	0.651331	1.99102e-05	0.028604	0.00704804	6.51265e-05	0.0794765	0.0264985	0.132454	0.00327837
cg16290996	GAS5;SNORD78;SNORD76;SNORD77;SNORD44;SNORD79	LDLC	AAA	0.355546	0.180033	0.0482804	0.118582	0.0445322	0.00774848	0.669299	0.0493452	1.85425e-29	0.0793669	0.0198332	0.138901	0.00897621
cg06972908	ITGAL;ITGAL	BMI	AAA	-0.774027	0.273925	0.00471792	-0.203559	0.0578007	0.000428726	0.386625	0.040475	4.73617e-19	0.0787011	0.125384	0.0320185	0.000952075
cg13903421	WNT6	TG	AAA	0.329038	0.0998574	0.00098394	0.186793	0.0433342	1.62876e-05	0.420938	0.0282529	7.67309e-40	0.0786281	0.0414095	0.115847	3.46249e-05
cg11519583		LDLC	AAA	0.240988	0.122908	0.0499126	0.117275	0.0306034	0.00012707	0.669299	0.0493452	1.85425e-29	0.0784917	0.0367738	0.12021	0.000226276
cg14977938	ZFYVE21	LDLC	AAA	0.922819	0.175224	1.39049e-07	0.117129	0.0407242	0.00402546	0.669299	0.0493452	1.85425e-29	0.0783945	0.0237836	0.133005	0.00489904
cg03433699	RNASEK;C17orf49;C17orf49;C17orf49	HDLC	AAA	0.626888	0.292987	0.0323836	-0.0810656	0.0291908	0.00548469	-0.95984	0.0739459	6.43357e-33	0.07781	0.021651	0.133969	0.00661479
cg05583717	SSH2;SSH2;SSH2;SSH2	BMI	AAA	-0.363769	0.165524	0.0279723	-0.200169	0.0365693	4.40774e-08	0.386625	0.040475	4.73617e-19	0.0773904	0.109329	0.0454514	2.04209e-06
cg00305281		SBP	AAA	0.810592	0.387283	0.0363471	3.68819	1.35999	0.00668946	0.0207597	0.00454965	8.4021e-06	0.0765657	0.0121932	0.140938	0.0197399
cg02806824	MIR5095	BMI	AAA	0.731315	0.280586	0.00915041	0.197007	0.0537293	0.000245733	0.386625	0.040475	4.73617e-19	0.076168	0.0325562	0.11978	0.000619025
cg00305281		DBP	AAA	0.810592	0.387283	0.0363471	2.58489	0.783572	0.000970816	0.028604	0.00704804	6.51265e-05	0.0739381	0.0173262	0.13055	0.0104714
cg00661399	TNXB	Apoa	AAA	-0.205219	0.0830549	0.013478	0.056409	0.00617683	6.7021e-20	-1.25803	0.124554	2.94501e-21	0.0709645	0.0914975	0.0504315	1.2528e-11
cg02806824	MIR5095	Apoa	AAA	0.731315	0.280586	0.00915041	-0.0561918	0.0202956	0.00562861	-1.25803	0.124554	2.94501e-21	0.0706913	0.0188013	0.122581	0.00758137
cg15548613	MAFF;MAFF;MAFF;MAFF	HDLC	AAA	-0.165543	0.0819632	0.0434127	0.0724267	0.00865762	5.97787e-17	-0.95984	0.0739459	6.43357e-33	0.0695181	0.0888951	0.050141	2.03904e-12
cg26242531	ZFYVE21	LDLC	AAA	0.85816	0.0539801	6.57124e-57	0.103153	0.0238985	1.58661e-05	0.669299	0.0493452	1.85425e-29	0.0690405	0.0361406	0.10194	3.90438e-05
cg14639163	WNT6	TG	AAA	0.323778	0.120425	0.00717446	0.16173	0.0521095	0.0019115	0.420938	0.0282529	7.67309e-40	0.0680782	0.0241629	0.111993	0.00237819
cg01904393		BMI	AAA	-0.623361	0.226293	0.00587532	-0.173333	0.0438091	7.6041e-05	0.386625	0.040475	4.73617e-19	0.0670149	0.102948	0.0310818	0.000256794
cg25242471	WNT6	TG	AAA	0.296103	0.0898715	0.000985141	0.157918	0.0377934	2.93497e-05	0.420938	0.0282529	7.67309e-40	0.0664738	0.0340897	0.0988579	5.74059e-05
cg12100791	PYCARD;PYCARD	DBP	AAA	-0.941667	0.31055	0.00242732	-2.25733	0.631117	0.000347933	0.028604	0.00704804	6.51265e-05	0.0645686	0.111731	0.0174058	0.00728878
cg03748458	MIR383;SGCZ	Visceral_adiposity	AAA	0.232975	0.0975871	0.0169702	0.14978	0.028337	1.25251e-07	0.429067	0.0386024	4.15775e-24	0.0642657	0.0378777	0.0906536	1.81125e-06
cg00661399	TNXB	HDLC	AAA	-0.205219	0.0830549	0.013478	0.066067	0.00861777	1.76945e-14	-0.95984	0.0739459	6.43357e-33	0.0634137	0.0822427	0.0445847	4.08329e-11
cg15548613	MAFF;MAFF;MAFF;MAFF	Apoa	AAA	-0.165543	0.0819632	0.0434127	0.0496818	0.00620673	1.19949e-15	-1.25803	0.124554	2.94501e-21	0.0625014	0.0820289	0.0429739	3.53346e-10
cg12101586	CYP1A1	LDLC	AAA	0.233324	0.0603435	0.000110364	0.0931406	0.015331	1.23743e-09	0.669299	0.0493452	1.85425e-29	0.0623389	0.040302	0.0843758	2.94738e-08
cg22744280		FI	AAA	-0.231288	0.102956	0.0246739	-0.105157	0.0234912	7.59045e-06	0.58852	0.197373	0.00544198	0.0618868	0.110765	0.0130082	0.0130787
cg04368724	VARS	TG	AAA	-0.41876	0.103588	5.28765e-05	-0.146373	0.0295058	7.01965e-07	0.420938	0.0282529	7.67309e-40	0.061614	0.0872714	0.0359566	2.51676e-06
cg12101586	CYP1A1	Apob	AAA	0.233324	0.0603435	0.000110364	0.0229561	0.00423312	5.86143e-08	2.658	0.162312	3.74891e-39	0.0610173	0.0377863	0.0842483	2.63223e-07
cg05583717	SSH2;SSH2;SSH2;SSH2	HDLC	AAA	-0.363769	0.165524	0.0279723	0.0633747	0.0168862	0.000174697	-0.95984	0.0739459	6.43357e-33	0.0608295	0.0938985	0.0277606	0.000311707
cg11347475	TLN1;CREB3;MIR6853	DBP	AAA	0.251066	0.119479	0.0356117	2.06523	0.472147	1.21923e-05	0.028604	0.00704804	6.51265e-05	0.0590738	0.0201558	0.0979918	0.00292897
cg13903421	WNT6	FI	AAA	0.329038	0.0998574	0.00098394	0.0998136	0.037705	0.00811558	0.58852	0.197373	0.00544198	0.0587423	0.00058231	0.116902	0.0477458
cg19305903	LDLR;LDLR;LDLR;LDLR;LDLR	Apoa	AAA	-1.22116	0.114997	2.43027e-26	0.0454773	0.00832787	4.73846e-08	-1.25803	0.124554	2.94501e-21	0.057212	0.0805555	0.0338684	1.55753e-06
cg17511968		FI	AAA	0.270602	0.0796731	0.000682777	0.0968182	0.028182	0.000591552	0.58852	0.197373	0.00544198	0.0569794	0.00738518	0.106574	0.0243306
cg05583717	SSH2;SSH2;SSH2;SSH2	Apoa	AAA	-0.363769	0.165524	0.0279723	0.0445395	0.0121035	0.000233333	-1.25803	0.124554	2.94501e-21	0.0560322	0.0877954	0.0242691	0.000545084
cg14977938	ZFYVE21	DBP	AAA	0.922819	0.175224	1.39049e-07	1.94817	0.349252	2.43124e-08	0.028604	0.00704804	6.51265e-05	0.0557256	0.0224439	0.0890072	0.00103165
cg15548613	MAFF;MAFF;MAFF;MAFF	FI	AAA	-0.165543	0.0819632	0.0434127	-0.0915665	0.0208177	1.09008e-05	0.58852	0.197373	0.00544198	0.0538887	0.0966835	0.0110939	0.0135833
cg03748458	MIR383;SGCZ	BMI	AAA	0.232975	0.0975871	0.0169702	0.132208	0.0212435	4.86312e-10	0.386625	0.040475	4.73617e-19	0.051115	0.0319018	0.0703282	1.84418e-07
cg15548613	MAFF;MAFF;MAFF;MAFF	Apob	AAA	-0.165543	0.0819632	0.0434127	-0.0190659	0.00558677	0.000643272	2.658	0.162312	3.74891e-39	0.0506771	0.0804077	0.0209465	0.000835057
cg13903421	WNT6	DBP	AAA	0.329038	0.0998574	0.00098394	1.76893	0.403194	1.14775e-05	0.028604	0.00704804	6.51265e-05	0.0505984	0.0173103	0.0838864	0.00288976
cg22587479	WNT6	DBP	AAA	0.179677	0.0710586	0.0114527	1.72079	0.446489	0.000116178	0.028604	0.00704804	6.51265e-05	0.0492216	0.014701	0.0837421	0.00519498
cg06972908	ITGAL;ITGAL	DBP	AAA	-0.774027	0.273925	0.00471792	-1.71894	0.530259	0.00118816	0.028604	0.00704804	6.51265e-05	0.0491686	0.0872164	0.0111209	0.0113129
cg26242531	ZFYVE21	DBP	AAA	0.85816	0.0539801	6.57124e-57	1.71632	0.32798	1.66778e-07	0.028604	0.00704804	6.51265e-05	0.0490936	0.0190894	0.0790978	0.00134127
cg22744280		Apoa	AAA	-0.231288	0.102956	0.0246739	0.0387432	0.00744623	1.96026e-07	-1.25803	0.124554	2.94501e-21	0.0487403	0.0693938	0.0280868	3.73841e-06
cg26635759	KIT;KIT	Visceral_adiposity	AAA	-0.10247	0.0374669	0.00623907	-0.112565	0.0217148	2.17454e-07	0.429067	0.0386024	4.15775e-24	0.0482977	0.0684476	0.0281478	2.62765e-06
cg26242531	ZFYVE21	TG	AAA	0.85816	0.0539801	6.57124e-57	0.112796	0.0328315	0.000591267	0.420938	0.0282529	7.67309e-40	0.04748	0.0196819	0.0752782	0.000814742
cg00011225	WNT6	DBP	AAA	0.185957	0.0630261	0.00317289	1.60794	0.366501	1.14775e-05	0.028604	0.00704804	6.51265e-05	0.0459936	0.0157349	0.0762522	0.00288976
cg26635759	KIT;KIT	HDLC	AAA	-0.10247	0.0374669	0.00623907	0.045535	0.0105746	1.66194e-05	-0.95984	0.0739459	6.43357e-33	0.0437063	0.0646663	0.0227463	4.36926e-05
cg25242471	WNT6	DBP	AAA	0.296103	0.0898715	0.000985141	1.51904	0.362569	2.79379e-05	0.028604	0.00704804	6.51265e-05	0.0434506	0.0142354	0.0726657	0.00355651
cg08899667	VARS	Apoa	AAA	-0.278811	0.135217	0.0392129	0.0341045	0.00971766	0.000448893	-1.25803	0.124554	2.94501e-21	0.0429046	0.0682711	0.017538	0.000916061
cg00011225	WNT6	TG	AAA	0.185957	0.0630261	0.00317289	0.101302	0.0325578	0.0018616	0.420938	0.0282529	7.67309e-40	0.0426421	0.0152011	0.070083	0.00232094
cg02806824	MIR5095	FG	AAA	0.731315	0.280586	0.00915041	-0.202977	0.0567142	0.000344981	-0.209781	0.0751707	0.00697999	0.0425807	0.00465807	0.0805034	0.0277538
cg11347475	TLN1;CREB3;MIR6853	SBP	AAA	0.251066	0.119479	0.0356117	2.02249	0.336016	1.75447e-09	0.0207597	0.00454965	8.4021e-06	0.0419863	0.0193546	0.0646181	0.000276705
cg14977938	ZFYVE21	WHR	AAA	0.922819	0.175224	1.39049e-07	0.140548	0.0383094	0.000243728	0.287163	0.0395094	1.25369e-12	0.0403602	0.016207	0.0645135	0.00105598
cg19305903	LDLR;LDLR;LDLR;LDLR;LDLR	SBP	AAA	-1.22116	0.114997	2.43027e-26	-1.93075	0.407336	2.13766e-06	0.0207597	0.00454965	8.4021e-06	0.0400819	0.0639802	0.0161835	0.00101161
cg21550372	WDR25;WDR25	Apoa	AAA	0.375742	0.156824	0.0165773	-0.0317245	0.01095	0.00376493	-1.25803	0.124554	2.94501e-21	0.0399105	0.0118218	0.0679992	0.00535429
cg05590619		LDLC	AAA	0.107509	0.0444292	0.0155293	0.0595711	0.0193777	0.00211062	0.669299	0.0493452	1.85425e-29	0.0398709	0.013806	0.0659358	0.00271612
cg17511968		TG	AAA	0.270602	0.0796731	0.000682777	0.0909053	0.0234743	0.000107705	0.420938	0.0282529	7.67309e-40	0.0382655	0.0182548	0.0582763	0.000178245
cg03469437	MIR383;SGCZ	Visceral_adiposity	AAA	0.16513	0.0834586	0.0478622	0.0890266	0.0244169	0.000266242	0.429067	0.0386024	4.15775e-24	0.0381984	0.0165879	0.0598089	0.000531276
cg15636519	STAT4	TG	AAA	0.201833	0.0919496	0.0281609	0.0906394	0.0221314	4.21251e-05	0.420938	0.0282529	7.67309e-40	0.0381536	0.019217	0.0570902	7.84708e-05
cg03743262		BMI	AAA	-0.217316	0.0949594	0.0221076	-0.0973643	0.0198167	8.95825e-07	0.386625	0.040475	4.73617e-19	0.0376435	0.0545303	0.0207567	1.24725e-05
cg22672242	LOC100132356;LOC648987;LOC100506639	BMI	AAA	-0.448246	0.208654	0.0316919	-0.0969034	0.0324112	0.00279154	0.386625	0.040475	4.73617e-19	0.0374653	0.0632011	0.0117296	0.00432668
cg06991118	NDUFV2	BMI	AAA	-0.37135	0.122369	0.002408	-0.0936228	0.0248514	0.000165021	0.386625	0.040475	4.73617e-19	0.036197	0.0564407	0.0159532	0.00045731
cg22877506	PRICKLE4;TOMM6	HDLC	AAA	-0.376547	0.127565	0.0031592	0.0371936	0.0135539	0.00606701	-0.95984	0.0739459	6.43357e-33	0.0356999	0.0617622	0.00963768	0.00725738
cg26635759	KIT;KIT	BMI	AAA	-0.10247	0.0374669	0.00623907	-0.0922411	0.0160433	8.95098e-09	0.386625	0.040475	4.73617e-19	0.0356628	0.0498525	0.021473	8.39238e-07
cg01904393		WHR	AAA	-0.623361	0.226293	0.00587532	-0.121728	0.0460391	0.00819314	0.287163	0.0395094	1.25369e-12	0.0349557	0.0625296	0.00738176	0.0129658
cg26242531	ZFYVE21	WHR	AAA	0.85816	0.0539801	6.57124e-57	0.12125	0.0259939	3.09265e-06	0.287163	0.0395094	1.25369e-12	0.0348187	0.0174345	0.0522029	8.64902e-05
cg05583717	SSH2;SSH2;SSH2;SSH2	WHR	AAA	-0.363769	0.165524	0.0279723	-0.119332	0.038494	0.00193521	0.287163	0.0395094	1.25369e-12	0.0342676	0.057822	0.0107133	0.00435176
cg22877506	PRICKLE4;TOMM6	BMI	AAA	-0.376547	0.127565	0.0031592	-0.0876048	0.0292016	0.0026998	0.386625	0.040475	4.73617e-19	0.0338703	0.0570645	0.010676	0.0042076
cg26635759	KIT;KIT	Apoa	AAA	-0.10247	0.0374669	0.00623907	0.0269137	0.0072128	0.000190437	-1.25803	0.124554	2.94501e-21	0.0338583	0.0528181	0.0148985	0.000464974
cg26635759	KIT;KIT	TG	AAA	-0.10247	0.0374669	0.00623907	-0.0748275	0.0101313	1.51576e-13	0.420938	0.0282529	7.67309e-40	0.0314978	0.0408272	0.0221684	3.6579e-11
cg20630344	LINC01227;LINC01227	Visceral_adiposity	AAA	-0.201714	0.0793342	0.0110037	-0.0698237	0.0219359	0.00145719	0.429067	0.0386024	4.15775e-24	0.0299591	0.0491481	0.01077	0.00221286
cg17511968		HDLC	AAA	0.270602	0.0796731	0.000682777	-0.030205	0.0085818	0.000432102	-0.95984	0.0739459	6.43357e-33	0.028992	0.0122641	0.0457198	0.000681308
cg27086356	EIF5A2	FG	AAA	0.439416	0.199781	0.0278429	-0.137528	0.0425069	0.0012146	-0.209781	0.0751707	0.00697999	0.0288508	0.00209182	0.0556097	0.034582
cg01284182		SBP	AAA	-0.291277	0.106843	0.00640655	-1.37466	0.398091	0.000554126	0.0207597	0.00454965	8.4021e-06	0.0285375	0.048851	0.00822402	0.0058959
cg05583717	SSH2;SSH2;SSH2;SSH2	DBP	AAA	-0.363769	0.165524	0.0279723	-0.981598	0.332973	0.00319861	0.028604	0.00704804	6.51265e-05	0.0280776	0.0511505	0.00500475	0.0170724
cg05067754	PLCL1	Apoa	AAA	0.310857	0.0884249	0.000438951	-0.0223161	0.00636586	0.000455585	-1.25803	0.124554	2.94501e-21	0.0280745	0.0114593	0.0446896	0.000926999
cg16143121	LINC00426	HDLC	AAA	0.186928	0.0877397	0.0331316	-0.0286095	0.00859434	0.000871975	-0.95984	0.0739459	6.43357e-33	0.0274605	0.0107689	0.0441522	0.00126182
cg16143121	LINC00426	TG	AAA	0.186928	0.0877397	0.0331316	0.0650421	0.0235146	0.00567435	0.420938	0.0282529	7.67309e-40	0.0273787	0.00764673	0.0471107	0.00653691
cg12101586	CYP1A1	Visceral_adiposity	AAA	0.233324	0.0603435	0.000110364	0.0636032	0.0185415	0.000602868	0.429067	0.0386024	4.15775e-24	0.02729	0.0109715	0.0436086	0.00104629
cg00548098		LDLC	AAA	0.406644	0.158002	0.0100627	0.0405931	0.0142032	0.00426296	0.669299	0.0493452	1.85425e-29	0.0271689	0.0081276	0.0462102	0.00516421
cg03415545	ADH1C	Apoa	AAA	0.139943	0.0514034	0.00648016	-0.0213551	0.0079915	0.00753497	-1.25803	0.124554	2.94501e-21	0.0268655	0.00648246	0.0472485	0.00978478
cg00548098		Apob	AAA	0.406644	0.158002	0.0100627	0.00997103	0.00372098	0.00736934	2.658	0.162312	3.74891e-39	0.026503	0.00686004	0.0461459	0.00818106
cg11519583		WHR	AAA	0.240988	0.122908	0.0499126	0.0917323	0.0295666	0.00191849	0.287163	0.0395094	1.25369e-12	0.0263421	0.00824816	0.0444361	0.00432449
cg04885881		FG	AAA	0.469423	0.218336	0.0315552	-0.124452	0.0436673	0.00437192	-0.209781	0.0751707	0.00697999	0.0261076	0.000444748	0.0517704	0.0461556
cg03469437	MIR383;SGCZ	BMI	AAA	0.16513	0.0834586	0.0478622	0.0672378	0.0180726	0.000198886	0.386625	0.040475	4.73617e-19	0.0259959	0.0112986	0.0406931	0.000526774
cg17511968		Apoa	AAA	0.270602	0.0796731	0.000682777	-0.0204516	0.00615073	0.000883949	-1.25803	0.124554	2.94501e-21	0.0257289	0.00976203	0.0416957	0.00158674
cg10974463	NFATC4;NFATC4	Apoa	AAA	-0.383583	0.0930486	3.74949e-05	0.0201963	0.00682047	0.00306511	-1.25803	0.124554	2.94501e-21	0.0254076	0.042933	0.00788226	0.00448971
cg05067754	PLCL1	HDLC	AAA	0.310857	0.0884249	0.000438951	-0.0262737	0.00888145	0.00309373	-0.95984	0.0739459	6.43357e-33	0.0252186	0.00808158	0.0423556	0.00392273
cg06991118	NDUFV2	WHR	AAA	-0.37135	0.122369	0.002408	-0.0828397	0.0261318	0.00152402	0.287163	0.0395094	1.25369e-12	0.0237885	0.0398347	0.0077424	0.00366412
cg02841972		FG	AAA	-0.559826	0.178061	0.0016665	0.110624	0.0400523	0.00574526	-0.209781	0.0751707	0.00697999	0.0232067	0.0463768	3.66218e-05	0.0496348
cg03415545	ADH1C	Apob	AAA	0.139943	0.0514034	0.00648016	0.00864784	0.00311444	0.00549159	2.658	0.162312	3.74891e-39	0.0229859	0.00652911	0.0394428	0.00618869
cg10974463	NFATC4;NFATC4	DBP	AAA	-0.383583	0.0930486	3.74949e-05	-0.799353	0.188446	2.21712e-05	0.028604	0.00704804	6.51265e-05	0.0228647	0.0381471	0.00758224	0.00336314
cg03415545	ADH1C	HDLC	AAA	0.139943	0.0514034	0.00648016	-0.0235473	0.00820315	0.00409798	-0.95984	0.0739459	6.43357e-33	0.0226017	0.00679631	0.038407	0.00506607
cg10974463	NFATC4;NFATC4	SBP	AAA	-0.383583	0.0930486	3.74949e-05	-1.07633	0.326493	0.000978485	0.0207597	0.00454965	8.4021e-06	0.0223443	0.0387334	0.00595516	0.0075359
cg16143121	LINC00426	Apoa	AAA	0.186928	0.0877397	0.0331316	-0.0176586	0.00616062	0.00415213	-1.25803	0.124554	2.94501e-21	0.0222151	0.00642474	0.0380055	0.00582491
cg03748458	MIR383;SGCZ	WHR	AAA	0.232975	0.0975871	0.0169702	0.0772716	0.0219965	0.000443247	0.287163	0.0395094	1.25369e-12	0.0221896	0.00843882	0.0359404	0.00156234
cg12101586	CYP1A1	WHR	AAA	0.233324	0.0603435	0.000110364	0.0769431	0.0143972	9.07558e-08	0.287163	0.0395094	1.25369e-12	0.0220952	0.0120371	0.0321534	1.66497e-05
cg12904271		WHR	AAA	-0.066752	0.024465	0.00636295	-0.0767896	0.0149427	2.76288e-07	0.287163	0.0395094	1.25369e-12	0.0220512	0.0323514	0.011751	2.71601e-05
cg02252655	LHFPL2	Apoa	AAA	-0.173092	0.0577134	0.00270726	0.0169818	0.00599495	0.00461589	-1.25803	0.124554	2.94501e-21	0.0213637	0.0367161	0.00601133	0.00638257
cg03415545	ADH1C	Visceral_adiposity	AAA	0.139943	0.0514034	0.00648016	0.0497107	0.0126274	8.25952e-05	0.429067	0.0386024	4.15775e-24	0.0213292	0.0100636	0.0325949	0.000206554
cg13782301	PRRT1	Apoa	AAA	-0.121005	0.0578708	0.0365327	0.0167149	0.00410132	4.59163e-05	-1.25803	0.124554	2.94501e-21	0.0210279	0.031933	0.0101229	0.000157192
cg17511968		WHR	AAA	0.270602	0.0796731	0.000682777	0.0724095	0.0166178	1.31649e-05	0.287163	0.0395094	1.25369e-12	0.0207934	0.00988817	0.0316986	0.000186075
cg03469437	MIR383;SGCZ	Apoa	AAA	0.16513	0.0834586	0.0478622	-0.0159461	0.0059574	0.00743539	-1.25803	0.124554	2.94501e-21	0.0200607	0.00486423	0.0352573	0.00967108
cg07803149	CLEC3B	HDLC	AAA	-0.106621	0.050701	0.0354706	0.0208054	0.00554631	0.00017598	-0.95984	0.0739459	6.43357e-33	0.0199699	0.030831	0.00910867	0.000313665
cg18537183	XRCC3;XRCC3;XRCC3	DBP	AAA	-0.258318	0.113366	0.0226895	-0.693971	0.242883	0.00427366	0.028604	0.00704804	6.51265e-05	0.0198503	0.0365034	0.00319727	0.0194753
cg26202327	DIS3L2;DIS3L2;DIS3L2;DIS3L2	SBP	AAA	0.142098	0.062477	0.0229418	0.932967	0.141611	4.45019e-11	0.0207597	0.00454965	8.4021e-06	0.0193681	0.00924805	0.0294882	0.000176051
cg06079082		WHR	AAA	0.0643668	0.0194356	0.000926977	0.063348	0.0204458	0.00194608	0.287163	0.0395094	1.25369e-12	0.0181912	0.00568155	0.0307009	0.00436948
cg12101586	CYP1A1	BMI	AAA	0.233324	0.0603435	0.000110364	0.0469319	0.0138185	0.000682987	0.386625	0.040475	4.73617e-19	0.0181451	0.00703144	0.0292587	0.00137397
cg19139704	TGFBR3;TGFBR3;TGFBR3;TGFBR3	LDLC	AAA	-0.264814	0.110731	0.0167789	-0.0262613	0.00913635	0.00404835	0.669299	0.0493452	1.85425e-29	0.0175766	0.0298281	0.00532516	0.00492464
cg01284182		DBP	AAA	-0.291277	0.106843	0.00640655	-0.610672	0.230147	0.00796844	0.028604	0.00704804	6.51265e-05	0.0174677	0.0328835	0.00205177	0.0263601
cg03743262		WHR	AAA	-0.217316	0.0949594	0.0221076	-0.0602553	0.0208551	0.00386178	0.287163	0.0395094	1.25369e-12	0.0173031	0.0299346	0.00467161	0.00725553
cg18537183	XRCC3;XRCC3;XRCC3	SBP	AAA	-0.258318	0.113366	0.0226895	-0.830553	0.31187	0.00774148	0.0207597	0.00454965	8.4021e-06	0.017242	0.0319349	0.00254914	0.0214454
cg19139704	TGFBR3;TGFBR3;TGFBR3;TGFBR3	Apob	AAA	-0.264814	0.110731	0.0167789	-0.00643226	0.00199348	0.00125248	2.658	0.162312	3.74891e-39	0.0170969	0.027682	0.00651188	0.00154667
cg20630344	LINC01227;LINC01227	FI	AAA	-0.201714	0.0793342	0.0110037	-0.0273727	0.0100326	0.00636478	0.58852	0.197373	0.00544198	0.0161094	0.0317955	0.000423209	0.0441272
cg06433467		FI	AAA	0.0497922	0.0182836	0.00646285	0.0273725	0.00797412	0.000597676	0.58852	0.197373	0.00544198	0.0161093	0.00208304	0.0301355	0.0243804
cg07803149	CLEC3B	Apoa	AAA	-0.106621	0.050701	0.0354706	0.0125243	0.00333972	0.000176756	-1.25803	0.124554	2.94501e-21	0.015756	0.0245402	0.00697183	0.00043874
cg27471246	ERG;ERG;ERG;ERG	DBP	AAA	0.341241	0.153024	0.0257487	0.549851	0.191195	0.00402919	0.028604	0.00704804	6.51265e-05	0.0157279	0.00259041	0.0288655	0.0189524
cg16968985	SEZ6;SEZ6	WHR	AAA	-0.142986	0.0621509	0.0214132	-0.0490623	0.0137353	0.00035429	0.287163	0.0395094	1.25369e-12	0.0140889	0.0227028	0.00547496	0.00134704
cg03415545	ADH1C	BMI	AAA	0.139943	0.0514034	0.00648016	0.0363502	0.00882962	3.84082e-05	0.386625	0.040475	4.73617e-19	0.0140539	0.00676801	0.0213399	0.000156404
cg15636519	STAT4	BMI	AAA	0.201833	0.0919496	0.0281609	0.036224	0.0108059	0.000801597	0.386625	0.040475	4.73617e-19	0.0140051	0.00532696	0.0226833	0.0015609
cg27471246	ERG;ERG;ERG;ERG	WHR	AAA	0.341241	0.153024	0.0257487	0.0477074	0.0142887	0.000841366	0.287163	0.0395094	1.25369e-12	0.0136998	0.00484959	0.0225501	0.0024133
cg13782301	PRRT1	BMI	AAA	-0.121005	0.0578708	0.0365327	-0.0333637	0.0118785	0.00497336	0.386625	0.040475	4.73617e-19	0.0128993	0.0222817	0.00351686	0.00704569
cg12856965	CROCC	DBP	AAA	-0.125942	0.0458354	0.00600145	-0.419114	0.115121	0.00027196	0.028604	0.00704804	6.51265e-05	0.0119883	0.0206588	0.00331791	0.00672768
cg24086068	SHROOM3	SBP	AAA	0.147608	0.0392858	0.000171758	0.570118	0.158306	0.000316544	0.0207597	0.00454965	8.4021e-06	0.0118355	0.00362958	0.0200414	0.00469958
cg12101586	CYP1A1	FG	AAA	0.233324	0.0603435	0.000110364	-0.0548538	0.0126648	1.48293e-05	-0.209781	0.0751707	0.00697999	0.0115073	0.00189305	0.0211215	0.0189799
cg06433467		TG	AAA	0.0497922	0.0182836	0.00646285	0.0265246	0.00658789	5.66706e-05	0.420938	0.0282529	7.67309e-40	0.0111652	0.00553497	0.0167954	0.000101559
cg03415545	ADH1C	DBP	AAA	0.139943	0.0514034	0.00648016	0.371157	0.0960044	0.000110616	0.028604	0.00704804	6.51265e-05	0.0106166	0.00318298	0.0180502	0.00512216
cg25430089	PBX3;PBX3;PBX3;PBX3	WHR	AAA	0.105704	0.0509683	0.0380865	0.0363959	0.0112517	0.00121768	0.287163	0.0395094	1.25369e-12	0.0104516	0.00351981	0.0173833	0.00312415
cg15344028	ICOS;ICOS	BMI	AAA	-0.0881886	0.0305202	0.00385835	-0.0259732	0.00390726	2.98298e-11	0.386625	0.040475	4.73617e-19	0.0100419	0.0136491	0.00643463	4.86288e-08
cg07803149	CLEC3B	SBP	AAA	-0.106621	0.050701	0.0354706	-0.472468	0.0581721	4.58947e-16	0.0207597	0.00454965	8.4021e-06	0.00980829	0.0146408	0.00497579	6.94648e-05
cg13937905	RARG;RARG	LDLC	AAA	-0.107154	0.0431192	0.0129528	-0.01406	0.00499392	0.00487136	0.669299	0.0493452	1.85425e-29	0.00941033	0.0161011	0.00271953	0.00583951
cg02252655	LHFPL2	FG	AAA	-0.173092	0.0577134	0.00270726	0.0413744	0.0127814	0.00120757	-0.209781	0.0751707	0.00697999	0.00867955	0.016728	0.000631068	0.0345426
cg24086068	SHROOM3	DBP	AAA	0.147608	0.0392858	0.000171758	0.298497	0.0908927	0.00102324	0.028604	0.00704804	6.51265e-05	0.00853821	0.00198304	0.0150934	0.0106821
cg06433467		HDLC	AAA	0.0497922	0.0182836	0.00646285	-0.00853329	0.00175006	1.08262e-06	-0.95984	0.0739459	6.43357e-33	0.00819059	0.0046736	0.0117076	5.0053e-06
cg07048504		Apoa	AAA	0.171611	0.0728571	0.0185006	-0.00556421	0.00208903	0.00773223	-1.25803	0.124554	2.94501e-21	0.00699997	0.00167286	0.0123271	0.0100096
cg03877706	NCAM2	Visceral_adiposity	AAA	-0.0537732	0.0185269	0.00370265	-0.0130077	0.00438048	0.00298325	0.429067	0.0386024	4.15775e-24	0.00558116	0.00939421	0.0017681	0.00411975
cg06433467		DBP	AAA	0.0497922	0.0182836	0.00646285	0.188108	0.0603973	0.0018425	0.028604	0.00704804	6.51265e-05	0.00538065	0.00111237	0.00964892	0.0134811
cg02008229	ANPEP	WHR	AAA	-0.0515932	0.0162668	0.00151553	-0.0175393	0.00509183	0.000571921	0.287163	0.0395094	1.25369e-12	0.00503664	0.00820808	0.0018652	0.00185372
cg08035323		FG	AAA	-0.0620246	0.027471	0.0239571	0.00841138	0.00193275	1.34887e-05	-0.209781	0.0751707	0.00697999	0.00176455	0.00323674	0.000292349	0.0188129

### Sheet: Table S16
				Association (CpG->AAA)			Association (CpG->CMF)			Association (CMF->AAA)			Mediation
CpG	UCSC_RefGene_Name	Inflammatory trait	Outcome	BETA	SE	P	BETA	SE	P	BETA	SE	P	Mediation	LB	UB	p
cg19859270	GPR15	NEXN_UKBPPP	AAA	-0.792984	0.240977	0.000999393	0.513803	0.209355	0.0141192	-0.53123	0.0796291	4.6736e-09	0.272948	0.505213	0.0406824	0.0212618
cg00010201		IL1RN_UKBPPP	AAA	1.60102	0.449581	0.000369233	0.832378	0.37604	0.0268609	0.293533	0.0335499	1.18881e-15	0.24433	0.0211684	0.467492	0.0318794
cg14977938	ZFYVE21	IL1RN_UKBPPP	AAA	0.922819	0.175224	1.39049e-07	0.826987	0.275789	0.00271205	0.293533	0.0335499	1.18881e-15	0.242748	0.0750193	0.410476	0.00455908
cg13903421	WNT6	IL1RN_deCODE	AAA	0.329038	0.0998574	0.00098394	0.496418	0.187287	0.00803555	0.341469	0.0401102	6.42585e-16	0.169511	0.0382291	0.300793	0.011382
cg04368724	VARS	IL1RN_deCODE	AAA	-0.41876	0.103588	5.28765e-05	-0.49027	0.153832	0.00143733	0.341469	0.0401102	6.42585e-16	0.167412	0.277347	0.0574774	0.00283809
cg25242471	WNT6	IL1RN_deCODE	AAA	0.296103	0.0898715	0.000985141	0.450085	0.167803	0.00731331	0.341469	0.0401102	6.42585e-16	0.15369	0.0359411	0.271439	0.0105197
cg14977938	ZFYVE21	ADH1B_UKBPPP	AAA	0.922819	0.175224	1.39049e-07	0.561269	0.274429	0.0408329	0.271624	0.0789459	0.0188788	0.152454	0.017511	0.322419	0.0787361
cg26242531	ZFYVE21	IL1RN_UKBPPP	AAA	0.85816	0.0539801	6.57124e-57	0.387796	0.135715	0.00427085	0.293533	0.0335499	1.18881e-15	0.113831	0.0316921	0.19597	0.00660285
cg05215605	CDK6;CDK6	Platelet	AAA	2.55061	0.511827	6.24981e-07	-0.765801	0.0931014	1.94468e-16	-0.132139	0.0274459	1.47553e-06	0.101192	0.0534585	0.148925	3.25169e-05
cg04368724	VARS	LAMA4_UKBPPP	AAA	-0.41876	0.103588	5.28765e-05	0.55535	0.190081	0.00348186	-0.180312	0.0477263	0.00672408	0.100136	0.185056	0.0152158	0.0208225
cg17511968		MENT_UKBPPP	AAA	0.270602	0.0796731	0.000682777	-0.172302	0.0552681	0.00182354	-0.517652	0.121895	0.00133287	0.0891923	0.0196296	0.158755	0.011968
cg08866634	RNF44	CD40_UKBPPP	AAA	-0.598898	0.184276	0.00115405	0.446131	0.146918	0.00239256	-0.19312	0.0258239	2.08114e-11	0.0861569	0.146177	0.0261366	0.0049004
cg26242531	ZFYVE21	ADH1B_UKBPPP	AAA	0.85816	0.0539801	6.57124e-57	0.29025	0.135139	0.0317308	0.271624	0.0789459	0.0188788	0.0788387	0.00597415	0.163652	0.0684642
cg26242531	ZFYVE21	MMP12_deCODE	AAA	0.85816	0.0539801	6.57124e-57	0.462933	0.149506	0.00195869	0.150311	0.0494885	0.025792	0.0695836	0.00668433	0.132483	0.0301366
cg13903421	WNT6	MMP12_deCODE	AAA	0.329038	0.0998574	0.00098394	0.459128	0.188103	0.0146532	0.150311	0.0494885	0.025792	0.0690118	0.00208189	0.140105	0.0570922
cg25242471	WNT6	MMP12_deCODE	AAA	0.296103	0.0898715	0.000985141	0.412578	0.168344	0.014254	0.150311	0.0494885	0.025792	0.0620148	0.00171317	0.125743	0.0564804
cg08611289	ZNF827;ZNF827	ADH1B_UKBPPP	AAA	0.327714	0.096947	0.000723963	0.227858	0.0708107	0.00129155	0.271624	0.0789459	0.0188788	0.0618918	0.0102753	0.113508	0.0187644
cg04368724	VARS	MMP12_deCODE	AAA	-0.41876	0.103588	5.28765e-05	-0.388337	0.155087	0.0122802	0.150311	0.0494885	0.025792	0.0583711	0.117586	0.000844054	0.0533518
cg04368724	VARS	PLAUR_deCODE	AAA	-0.41876	0.103588	5.28765e-05	-0.472633	0.157645	0.00271689	0.120463	0.040177	0.025792	0.0569346	0.109571	0.00429789	0.0340029
cg26242531	ZFYVE21	PLAUR_UKBPPP	AAA	0.85816	0.0539801	6.57124e-57	0.328264	0.131944	0.0128499	0.161272	0.0502802	0.0389746	0.0529398	0.000157476	0.105722	0.0493162
cg05067754	PLCL1	IL1RN_UKBPPP	AAA	0.310857	0.0884249	0.000438951	0.17647	0.0764829	0.0210372	0.293533	0.0335499	1.18881e-15	0.0517998	0.00629293	0.0973067	0.0256785
cg04368724	VARS	IL12RB1_UKBPPP	AAA	-0.41876	0.103588	5.28765e-05	-0.529454	0.184527	0.00411443	0.0880524	0.0242645	0.0112449	0.0466197	0.0872178	0.00602156	0.024404
cg06079082		PRKAB1_UKBPPP	AAA	0.0643668	0.0194356	0.000926977	0.234383	0.0694985	0.000744915	0.183402	0.0446993	0.00225505	0.0429864	0.0106477	0.0753251	0.00917824
cg20697044	CACNG4	ADH1B_UKBPPP	AAA	-0.107751	0.0239869	7.05388e-06	-0.144844	0.0601915	0.0161112	0.271624	0.0789459	0.0188788	0.0393431	0.0784479	0.000238256	0.0486163
cg19305903	LDLR;LDLR;LDLR;LDLR;LDLR	CD40_UKBPPP	AAA	-1.22116	0.114997	2.43027e-26	0.189416	0.0958117	0.0480459	-0.19312	0.0258239	2.08114e-11	0.0365801	0.0740921	0.000931987	0.0559656
cg26242531	ZFYVE21	IL6R_Fenland	AAA	0.85816	0.0539801	6.57124e-57	-0.529151	0.248856	0.0334758	-0.0675205	0.00985579	1.50496e-10	0.0357285	0.00124499	0.0702121	0.042279
cg19379178	LOC728448	IL1RN_Fenland	AAA	0.0985803	0.024245	4.78272e-05	0.119178	0.0231145	2.52303e-07	0.286521	0.0338378	1.02828e-15	0.0341469	0.0189491	0.0493446	1.06371e-05
cg14526039	KLHDC8B	MMP12_deCODE	AAA	0.28767	0.0789371	0.000268127	0.220862	0.0878676	0.0119515	0.150311	0.0494885	0.025792	0.0331978	0.000403656	0.0667993	0.0528121
cg14526039	KLHDC8B	PLAUR_UKBPPP	AAA	0.28767	0.0789371	0.000268127	0.18696	0.0701508	0.00769614	0.161272	0.0502802	0.0389746	0.0301515	0.00132148	0.0589814	0.04038
cg10974463	NFATC4;NFATC4	PLAUR_UKBPPP	AAA	-0.383583	0.0930486	3.74949e-05	-0.184279	0.0780984	0.0182961	0.161272	0.0502802	0.0389746	0.029719	0.0603657	0.000927717	0.0573455
cg06421013	SLC24A3	PLAUR_UKBPPP	AAA	-0.11532	0.0340195	0.000699395	-0.170026	0.0761594	0.0255822	0.161272	0.0502802	0.0389746	0.0274204	0.0567511	0.00191035	0.0669004
cg22522066	SPINT2;SPINT2	APOE_UKBPPP	AAA	0.27584	0.0455339	1.37896e-09	-0.199392	0.0995672	0.0452211	-0.130102	0.0200595	0.000515499	0.0259414	0.000630984	0.0525139	0.0556894
cg10974463	NFATC4;NFATC4	SHBG_UKBPPP	AAA	-0.383583	0.0930486	3.74949e-05	-0.249134	0.0725463	0.000594441	0.0986005	0.0312737	0.0447103	0.0245648	0.0452956	0.00383391	0.0202073
cg08714510	UXS1;UXS1;UXS1;UXS1	IL1RN_deCODE	AAA	0.165683	0.0516127	0.00132679	0.0633947	0.0302334	0.0360074	0.341469	0.0401102	6.42585e-16	0.0216473	0.000808011	0.0424866	0.0417508
cg06421013	SLC24A3	PRKAB1_UKBPPP	AAA	-0.11532	0.0340195	0.000699395	-0.106746	0.0461067	0.0206022	0.183402	0.0446993	0.00225505	0.0195775	0.0386079	0.000547078	0.0437639
cg08611289	ZNF827;ZNF827	EPHA4_UKBPPP	AAA	0.327714	0.096947	0.000723963	0.133586	0.0679324	0.0492452	0.145417	0.0448869	0.0367706	0.0194257	0.00322398	0.0420754	0.0927607
cg13903421	WNT6	Platelet	AAA	0.329038	0.0998574	0.00098394	-0.1311	0.0441618	0.00299135	-0.132139	0.0274459	1.47553e-06	0.0173234	0.00388635	0.0307604	0.0115079
cg06079082		IL6R_Fenland	AAA	0.0643668	0.0194356	0.000926977	-0.256102	0.121616	0.0352196	-0.0675205	0.00985579	1.50496e-10	0.0172922	0.00045427	0.0341301	0.0441274
cg00310412	SEMA7A;SEMA7A;SEMA7A	IL12RB1_UKBPPP	AAA	-0.337357	0.0975375	0.000542705	-0.188554	0.0919597	0.0403251	0.0880524	0.0242645	0.0112449	0.0166027	0.0348315	0.00162618	0.074237
cg19379178	LOC728448	PLAUR_UKBPPP	AAA	0.0985803	0.024245	4.78272e-05	0.100089	0.0204092	9.38447e-07	0.161272	0.0502802	0.0389746	0.0161416	0.00435556	0.0279277	0.00726772
cg08714510	UXS1;UXS1;UXS1;UXS1	SERPINA1_UKBPPP	AAA	0.165683	0.0516127	0.00132679	-0.0775922	0.0250002	0.00191138	-0.197921	0.0403984	0.000106412	0.0153571	0.00387664	0.0268376	0.00874569
cg25242471	WNT6	Platelet	AAA	0.296103	0.0898715	0.000985141	-0.114985	0.0394752	0.00358158	-0.132139	0.0274459	1.47553e-06	0.015194	0.00324467	0.0271432	0.012695
cg05067754	PLCL1	Platelet	AAA	0.310857	0.0884249	0.000438951	-0.113699	0.0186067	9.92215e-10	-0.132139	0.0274459	1.47553e-06	0.015024	0.0072374	0.0228107	0.000155732
cg19859270	GPR15	Platelet	AAA	-0.792984	0.240977	0.000999393	0.113453	0.0532142	0.033007	-0.132139	0.0274459	1.47553e-06	0.0149915	0.0300644	8.14119e-05	0.051246
cg06079082		EPHA4_UKBPPP	AAA	0.0643668	0.0194356	0.000926977	0.0685733	0.0182363	0.000169736	0.145417	0.0448869	0.0367706	0.00997171	0.00200852	0.0179349	0.0141135
cg24086068	SHROOM3	IL6R_deCODE	AAA	0.147608	0.0392858	0.000171758	-0.107946	0.0321863	0.000797144	-0.0767939	0.0144744	0.0460904	0.0082896	0.00255828	0.0140209	0.00458429
cg19305903	LDLR;LDLR;LDLR;LDLR;LDLR	Platelet	AAA	-1.22116	0.114997	2.43027e-26	0.0594877	0.0257992	0.0211221	-0.132139	0.0274459	1.47553e-06	0.00786062	0.0152692	0.000452069	0.0375623
cg06421013	SLC24A3	PLAUR_deCODE	AAA	-0.11532	0.0340195	0.000699395	-0.0650342	0.0206279	0.00161752	0.120463	0.040177	0.025792	0.00783418	0.0149016	0.000766809	0.0298059
cg24086068	SHROOM3	SHBG_UKBPPP	AAA	0.147608	0.0392858	0.000171758	0.0793384	0.0375254	0.0344931	0.0986005	0.0312737	0.0447103	0.00782281	0.000908891	0.0165545	0.0790915
cg20697044	CACNG4	Platelet	AAA	-0.107751	0.0239869	7.05388e-06	0.0571182	0.0246709	0.0206018	-0.132139	0.0274459	1.47553e-06	0.00754752	0.0146375	0.000457566	0.036934
cg24086068	SHROOM3	Platelet	AAA	0.147608	0.0392858	0.000171758	-0.05398	0.0137111	8.25239e-05	-0.132139	0.0274459	1.47553e-06	0.00713285	0.00254568	0.01172	0.00230589
cg23162675		SHBG_UKBPPP	AAA	0.15417	0.0362453	2.10442e-05	0.0547835	0.0234578	0.0195223	0.0986005	0.0312737	0.0447103	0.00540168	0.000239953	0.0110433	0.060568

### Sheet: Table S17
Term	Weight
Intercept()	-4.27303
cg21152829	0.237291
cg25318494	0.228128
cg20842915	0.158871
cg14391737	-0.152403
cg20385913	-0.14824
cg01340229	0.1479
cg11258956	-0.14395
cg23583523	0.135477
cg12856965	-0.125513
cg03227037	-0.125299
cg15013801	-0.12358
cg03547355	-0.123282
cg08955995	0.118551
cg19288676	-0.117405
cg10919522	-0.115802
cg12934382	0.113508
cg23149770	0.112546
cg15619756	-0.10507
cg03329539	-0.103638
cg02405929	0.103251
cg01458821	0.100947
cg07791547	-0.093694
cg15340727	0.0928981
cg07398622	0.0915547
cg21566642	-0.0901981
cg21911711	-0.089822
cg03359362	-0.0853956
cg03454312	0.0803992
cg23621097	0.0799104
cg19563365	-0.0798569
cg12101586	-0.0797983
cg27067781	0.0753956
cg00247870	0.0749841
cg05316627	-0.0747641
cg05346619	0.0742619
cg11519583	0.0736982
cg08884752	0.0714426
cg19572487	-0.0698241
cg07715777	-0.0668835
cg15415882	-0.0666334
cg06202544	0.0661508
cg26992381	-0.0656311
cg27209729	-0.0649563
cg11931220	-0.0629455
cg11651896	0.0623161
cg18956562	0.0620956
cg01296603	0.0612553
cg14036704	0.0591067
cg18369034	-0.0582967
cg05753553	0.0579138
cg12280226	0.0577445
cg18822243	0.0562533
cg10720997	0.0560405
cg07048504	0.0556517
cg18683711	-0.0545882
cg02330078	0.0529061
cg07584582	-0.0519509
cg00731338	0.0515792
cg17087741	0.0504361
cg21807944	-0.047844
cg20682754	0.0475544
cg20379671	-0.0470078
cg00689360	-0.0465971
cg17739917	-0.0440866
cg07893565	0.0438721
cg20384132	0.0432972
cg21066685	-0.0413757
cg19344626	0.0406398
cg12157673	0.0345129
cg00298065	-0.0344461
cg14036830	-0.0324661
cg00286125	0.0309725
cg20408276	0.0280836
cg00310412	0.0252173
cg13785019	0.024541
cg02699834	0.0240325
cg11960359	-0.0224564
cg12513616	-0.0223753
cg04103532	0.0170744
cg00911794	-0.0167078
cg20249566	-0.0160405
cg27312987	-0.0121215
cg08611289	0.0112333
cg19432791	0.0111072
cg22792367	-0.0104982
cg09975715	0.00742194
cg18158149	0.00634776
